# The role of the *ADRB2* Thr164Ile variant in lung function determination, plasma proteome variability and other phenotypes in UK Biobank

**DOI:** 10.1101/2024.10.14.24315217

**Authors:** Katherine A Fawcett, Robert J Hall, Richard Packer, Kayesha Coley, Nick Shrine, Louise V Wain, Martin D Tobin, Ian P Hall

## Abstract

**Introduction:** The effect of coding polymorphisms of the beta-2 adrenergic receptor gene (*ADRB2*) on functional properties of the receptor is well-established. We recently reported a genome-wide significant association between Thr164Ile and lung function, but the contribution of this variant to other traits remains unclear.

**Methods:** To identify pleiotropic effects of *ADRB2* Thr164Ile and other coding variants, we performed respiratory-focused and phenome-wide association studies in UK Biobank. In addition, we used available Olink proteomic data to characterise enriched pathways and upstream regulators of proteins associated with *ADRB2* polymorphisms.

**Results:** The minor allele of Thr164Ile was associated with reduced lung function, but not COPD or asthma defined using self-report and diagnostic codes in healthcare records. It was also associated with non-respiratory traits including increased eosinophil counts and blood lipid measurements, including increased cholesterol, reduced triglycerides and reduced apolipoprotein A. Proteins associated with Thr164Ile (P-value≤0.01) were enriched for various pathways, with the eosinophil-raising allele associated with reduced neutrophil degranulation, immunoregulatory interactions between a Lymphoid and a non-Lymphoid cells, TNF binding and DAP12 interactions, as well as activation of lipid metabolism pathways, including FXR/RXR activation and LXR/RXR activation. A gene-based analysis of rare, non-synonymous *ADRB2* variants, identified a novel association with non-rheumatic pulmonary valve disorders, but no association with lung function.

**Discussion:** In conclusion, the lung function-lowering allele of Thr164Ile is associated with traits and proteins indicative of a role in immune and lipid metabolism pathways, but not COPD or asthma. In contrast, *ADRB2* rare coding variants are not associated with lung function.

## Supplementary Tables for "The role of the *ADRB2* Thr164Ile variant in lung function determination, plasma proteome variability and other phenotypes in UK Biobank" (part 1 of 2)

### Sheet: S1
Supplementary Table 1. Sources of data for respiratory phenome-wide association studies.
CLINICAL_PHENOTYPE	CLINICAL_SUBTYPE	DEFINITION	GC_REPORTED_TRAIT	COHORT	ANCESTRY	TECHNOLOGY	TRAIT_TYPE	N_TOTAL	N_CASES	N_CONTROLS	GC_ACCESSION	FIRST_AUTHOR	PMID	DATA_LINK
Asthma	Asthma	Asthma PheCode or self-reported asthma	Asthma	GBMI	MULTI	IMPUTED	BINARY	1800785	153763	1647022	GCST90255667	Tsuo K	36778051	https://gbmi-sumstats.s3.amazonaws.com/Asthma_Bothsex_inv_var_meta_GBMI_052021_nbbkgt1.txt.gz
Asthma	Asthma	Asthma ICD10 code or self-reported asthma	Asthma	UKB;deCODE	EUR	IMPUTED	BINARY	771388	69189	702199	GCST009798	Olafsdottir TA	31959851	https://download.decode.is/form/2020/asthma2020.zip
Asthma	Asthma adult onset	Asthma ICD10 code or self-reported asthma between 20 and 60 years	Asthma (adult onset)	UKB	EUR	IMPUTED	BINARY	327253	26582	300671	GCST007799	Ferreira MAR	30929738	http://ftp.ebi.ac.uk/pub/databases/gwas/summary_statistics/GCST007001-GCST008000/GCST007799/harmonised/30929738-GCST007799-EFO_1002011.h.tsv.gz
Asthma	Asthma childhood onset	Asthma ICD10 code or self-reported asthma at or before age 19	Asthma (childhood onset)	UKB	EUR	IMPUTED	BINARY	314633	13962	300671	GCST007800	Ferreira MAR	30929739	http://ftp.ebi.ac.uk/pub/databases/gwas/summary_statistics/GCST007001-GCST008000/GCST007800/harmonised/30929738-GCST007800-EFO_0004591.h.tsv.gz
Asthma	Asthma exacerbations in children	Acute repeated hospitalizations in children	Childhood asthma with severe exacerbations	Danish	EUR	IMPUTED	BINARY	68281	2866	65415	GCST011975	Ahluwalia TS	33328473	https://figshare.com/ndownloader/files/25471871
Asthma	Asthma exacerbations in adults	Asthma cases defined based on primary care clincal code, ICD10 code or self-report. Exacerbations defined using ICD10 code, primary care clincal and prescription codes.	NA	UKB	EUR	IMPUTED	BINARY	49494	11604	37890	NA	Edris A	38196893	Available on request
Bronchiectasis	Bronchiectasis	ICD10 J47: Bronchiectasis	Bronchiectasis	UKB;FinnGen;BiobankJapan	MULTI	IMPUTED	BINARY	605195	3129	602066	GCST90018801	Sakaue S	34594039	http://ftp.ebi.ac.uk/pub/databases/gwas/summary_statistics/GCST90018001-GCST90019000/GCST90018801/harmonised/34594039-GCST90018801-MONDO_0004822.h.tsv.gz
Bronchopneumonia	Bronchopneumonia	PheCode 480.5: Bronchopneumonia and lung abscess	Bronchopneumonia and lung abscess	UKB	EUR	IMPUTED	BINARY	456348	297	456051	GCST90044061	Jiang L	34737426	http://ftp.ebi.ac.uk/pub/databases/gwas/summary_statistics/GCST90044001-GCST90045000/GCST90044061/harmonised/34737426-GCST90044061-EFO_0007184.h.tsv.gz
Bronchopneumonia	Bronchopneumonia	ICD10 J18.0: Bronchopneumonia, unspecified organism	ICD10 J18.0: Bronchopneumonia, unspecified organism	UKB	EUR	WES	BINARY	387930	1056	386874	GCST90080095	Backman JD	34662886	http://ftp.ebi.ac.uk/pub/databases/gwas/summary_statistics/GCST90080001-GCST90081000/GCST90080095/harmonised/34662886-GCST90080095-EFO_0007184.h.tsv.gz
Chronic bronchitis	Chronic bronchitis	Defined by DeepPheWAS. P496.2 - Chronic bronchitis	NA	UKB	EUR	IMPUTED	BINARY	378459	7157	371302	NA	DeepPheWAS	UNPUBLISHED	Available on request
Chronic bronchitis	Chronic bronchitis	Defined in FinnGen. J10_BRONCHNAS - Unspecified chronic bronchitis. ICD codes (hospital discharge and cause of death)	NA	FinnGen	EUR	IMPUTED	BINARY	339565	1262	338303	NA	FinnGen	UNPUBLISHED	https://storage.googleapis.com/finngen-public-data-r10/summary_stats/finngen_R10_J10_BRONCHNAS.gz
Chronic obstructive pulmonary disease	Chronic obstructive pulmonary disease	Defined by DeepPheWAS. P2054 - Chronic obstructive pulmonary disease (COPD clinical codes)	NA	UKB	EUR	IMPUTED	BINARY	196578	25714	170864	NA	DeepPheWAS	UNPUBLISHED	Available on request
Chronic obstructive pulmonary disease	Chronic obstructive pulmonary disease	Defined in FinnGen. J10_COPD - COPD. ICD codes (hospital discharge and cause of death)	NA	FinnGen	EUR	IMPUTED	BINARY	358369	20066	338303	NA	FinnGen	UNPUBLISHED	https://storage.googleapis.com/finngen-public-data-r10/summary_stats/finngen_R10_J10_COPD.gz
Chronic obstructive pulmonary disease	Chronic obstructive pulmonary disease with acute exacerbation	Chronic obstructive pulmonary disease with acute exacerbation	NA	UKB;GSK	EUR	IMPUTED	BINARY	50365	15778	34587	NA	Williams A	UNPUBLISHED	Available on request
Chronic sputum production	Chronic sputum production	UKB datafield 22504 (Yes)	Chronic sputum production	UKB	EUR	IMPUTED	BINARY	58185	9714	48471	GCST90269902	Packer RJ	37263751	http://ftp.ebi.ac.uk/pub/databases/gwas/summary_statistics/GCST90269001-GCST90270000/GCST90269902/GCST90269902.tsv
Emphysema	Emphysema	Defined by DeepPheWAS. P2075 - Emphysema	NA	UKB	EUR	IMPUTED	BINARY	178144	4472	173672	NA	DeepPheWAS	UNPUBLISHED	Available on request
Emphysema	Emphysema	Defined in FinnGen. J10_EMPHYSEMA - Emphysema. ICD codes (hospital discharge and cause of death)	NA	FinnGen	EUR	IMPUTED	BINARY	340431	2128	338303	NA	FinnGen	UNPUBLISHED	https://storage.googleapis.com/finngen-public-data-r10/summary_stats/finngen_R10_J10_EMPHYSEMA.gz
Idiopathic Pulmonary Fibrosis	Idiopathic pulmonary fibrosis	Idiopathic pulmonary fibrosis PheCode and clinically defined idiopathic pulmonary fibrosis cases	Idiopathic pulmonary fibrosis	GBMI	MULTI	IMPUTED	BINARY	1375570	11160	1364410	GCST90255647	Partanen JJ	36777997	https://gbmi-sumstats.s3.amazonaws.com/IPF_Bothsex_inv_var_meta_GBMI_with_Allen_021121.txt.gz
Idiopathic Pulmonary Fibrosis	Idiopathic pulmonary fibrosis	Clinically defined idiopathic pulmonary fibrosis cases	Idiopathic pulmonary fibrosis	US;UK;Spain	EUR	IMPUTED	BINARY	24589	4125	20464	GCST90133317	Allen RJ	35688625	Available on request
Idiopathic Pulmonary Fibrosis	Idiopathic pulmonary fibrosis DCLO	Logitudinal DLCO in idiopathic pulmonary fibrosis	NA	US;UK;Spain	EUR	IMPUTED	QUANTITATIVE	975	NA	NA	NA	Allen RJ	35985358	Available on request
Idiopathic Pulmonary Fibrosis	Idiopathic pulmonary fibrosis FVC	Longitudinal FVC in idiopathic pulmonary fibrosis	NA	US;UK;Spain	EUR	IMPUTED	QUANTITATIVE	1329	NA	NA	NA	Allen RJ	35985358	Available on request
Idiopathic Pulmonary Fibrosis	Idiopathic pulmonary fibrosis Survival	Survival in idiopathic pulmonary fibrosis	Transplantation-free survival in idiopathic pulmonary fibrosis	US;UK;Spain	EUR	IMPUTED	QUANTITATIVE	1481	NA	NA	GCST90295971	Oldham JM	36780644	Available on request
Respiratory infections	Respiratory infections primary care	Number of respiratory infection episodes captured from the UK Biobank primary care data	NA	UKB	EUR	IMPUTED	QUANTITATIVE	40047	10154	29893	NA	Williams A	UNPUBLISHED	Available on request
Respiratory infections	Respiratory infections secondary care	Respiratory system disease ICD10 code	NA	UKB	EUR	IMPUTED	BINARY	120897	19459	101438	NA	Williams A	NA	Available on request
Interstitial lung abnormality	Interstitial lung abnormality	Visual assessments of chest CT scans	Interstitial lung abnormalities	FHS;AGES;COPDGene;ECLIPSE;MESA;SPIROMICS	MULTI	IMPUTED	BINARY	11973	1699	10274	GCST009501	Hobbs BD	31339356	Available on request
Interstitial lung abnormality	Subpleural predominant interstitial lung abnormality	Visual assessments of chest CT scans	Subpleural-predominant interstitial lung abnormalities	FHS;AGES;COPDGene;ECLIPSE;MESA;SPIROMICS	MULTI	IMPUTED	BINARY	11561	1287	10274	GCST009502	Hobbs BD	31339356	Available on request

### Sheet: S2
Supplementary Table 2. Phenome-wide association study results for Thr164Ile (rs1800888)
category	description	N_ID	FDR	P	OR	Beta	L95	U95	coded_allele	non_coded_allele	minor_allele	MAF	MAC	MAC_cases	MAC_controls
formula_phenotype	FEV1/FVC ratio (best)	302000	5.82978e-16	3.05544e-19		-0.0913308	-0.111293	-0.0713688	T	C	T	0.0149536	9032
data_field_phenotype	Eosinophil count	381889	7.13615e-09	7.48024e-12		0.0633566	0.0452243	0.0814888	T	C	T	0.0149035	11383
data_field_phenotype	Peak expiratory flow	361056	6.33065e-07	9.95385e-10		-0.0480173	-0.0634195	-0.0326151	T	C	T	0.0148758	10742
data_field_phenotype	Forced expiratory volume in 1-second (FEV1), Best measure	302000	2.8774e-05	6.03229e-08		-0.0410644	-0.0559196	-0.0262093	T	C	T	0.0149536	9032
Composite_phenotype	Chronic obstructive pulmonary disease (spirometry GOLD1+)	302441	3.18983e-05	8.3591e-08	1.1609		1.09925	1.226	T	C	T	0.0149666	9053	1690	7363
data_field_phenotype	Triglycerides to Total Lipids in Large VLDL percentage	103610	0.000289205	9.0945e-07		-0.0889003	-0.124383	-0.0534175	T	C	T	0.0148345	3074
data_field_phenotype	Creatinine	376204	0.000531705	1.9507e-06		-0.0363965	-0.0513877	-0.0214054	T	C	T	0.0148696	11188
data_field_phenotype	Cholesteryl Esters to Total Lipids in Small VLDL percentage	103651	0.00101547	4.25775e-06		0.0828256	0.0475248	0.118126	T	C	T	0.0148383	3076
data_field_phenotype	Cholesterol to Total Lipids in Large VLDL percentage	103023	0.00497553	2.34695e-05		0.0754743	0.040497	0.110452	T	C	T	0.0148316	3056
data_field_phenotype	Apolipoprotein A	344771	0.00551074	2.88823e-05		-0.038222	-0.0561347	-0.0203093	T	C	T	0.0148142	10215
data_field_phenotype	Free Cholesterol to Total Lipids in Very Large VLDL percentage	87285	0.00629565	3.62957e-05		0.079067	0.0415452	0.116589	T	C	T	0.0148995	2601
Phecode	Hyperplasia of prostate	175797	0.00654925	4.46228e-05	1.18887		1.09411	1.29184	T	C	T	0.014622	5141	707	4434
data_field_phenotype	Cholesteryl Esters to Total Lipids in Chylomicrons and Extremely Large VLDL percentage	85252	0.00654925	4.40348e-05		0.0804202	0.0418391	0.119001	T	C	T	0.0149087	2542
combined_data_field_phenotype	Hand grip strength	392640	0.00711426	5.38359e-05		-0.27772	-0.412507	-0.142932	T	C	T	0.0148635	11672
data_field_phenotype	Free Cholesterol to Total Lipids in Large VLDL percentage	100484	0.00711426	5.59297e-05		0.0738523	0.0379305	0.109774	T	C	T	0.0149128	2997
data_field_phenotype	Diastolic blood pressure	374351	0.0117782	0.000111115		0.0362608	0.0178727	0.054649	T	C	T	0.014851	11119
data_field_phenotype	Total bilirubin	374919	0.0117782	0.000106611		0.0351509	0.017372	0.0529297	T	C	T	0.0148632	11145
data_field_phenotype	Cholesteryl Esters to Total Lipids in Large VLDL percentage	102114	0.0117782	0.00010895		0.0677666	0.0334452	0.102088	T	C	T	0.0148364	3030
data_field_phenotype	Cholesterol to Total Lipids in Small VLDL percentage	100456	0.0120361	0.000119856		0.0693271	0.0340025	0.104652	T	C	T	0.0149319	3000
data_field_phenotype	Phospholipids to Total Lipids in Medium VLDL percentage	103633	0.0152823	0.000160192		0.0661488	0.0318033	0.100494	T	C	T	0.0148408	3076
data_field_phenotype	Cholesterol to Total Lipids in Chylomicrons and Extremely Large VLDL percentage	94144	0.0157202	0.000173021		0.0702918	0.0336082	0.106975	T	C	T	0.0147859	2784
data_field_phenotype	Triglycerides to Total Lipids in Very Large VLDL percentage	100667	0.015926	0.000183633		-0.0670743	-0.102219	-0.03193	T	C	T	0.0148062	2981
data_field_phenotype	Cholesteryl Esters to Total Lipids in Very Large VLDL percentage	97051	0.0311742	0.00037579		0.0641199	0.0287853	0.0994544	T	C	T	0.0148685	2886
Phecode	Other specified disorders involving the immune mechanism	392458	0.0325253	0.000431128	4.4		1.92841	10.0394	T	C	T	0.0148869	11685	6	11679
Phecode	Abnormal spermatozoa	158273	0.0325253	0.000460263	2.72636		1.55547	4.77865	T	C	T	0.014317	4532	13	4519
data_field_phenotype	Cholesterol to Total Lipids in Very Large VLDL percentage	100860	0.0325253	0.000413853		0.062334	0.0277361	0.096932	T	C	T	0.0148771	3001
data_field_phenotype	Phospholipids to Total Lipids in Very Large VLDL percentage	93354	0.0325253	0.000443464		0.0670008	0.0296188	0.104383	T	C	T	0.0148521	2773
Phecode	Defibrination syndrome	388701	0.032821	0.000498851	3.53083		1.73552	7.18329	T	C	T	0.0148842	11571	8	11563
data_field_phenotype	Triglycerides to Total Lipids in Chylomicrons and Extremely Large VLDL percentage	95112	0.032821	0.000483374		-0.0660263	-0.103107	-0.0289455	T	C	T	0.014751	2806
data_field_phenotype	Free Cholesterol to Total Lipids in Medium VLDL percentage	103583	0.036104	0.000586596		0.0598111	0.0257119	0.0939103	T	C	T	0.0148432	3075
data_field_phenotype	Triglycerides to Total Lipids in Small VLDL percentage	100456	0.036104	0.000576853		-0.0617169	-0.0968562	-0.0265776	T	C	T	0.0149319	3000
data_field_phenotype	Triglycerides to Total Lipids in Medium VLDL percentage	103656	0.0492473	0.00082595		-0.0578447	-0.0917479	-0.0239416	T	C	T	0.0148375	3076
Composite_phenotype	Eosinophilia (case control >=0.3)	382706	0.0934024	0.00161545	1.08224		1.03036	1.13673	T	C	T	0.0149161	11417	1967	9450
data_field_phenotype	Neutrophil count	381889	0.111772	0.00204322		-0.0290118	-0.0474501	-0.0105734	T	C	T	0.0149035	11383
data_field_phenotype	Cholesterol to Total Lipids in Medium VLDL percentage	103620	0.111772	0.00205033		0.05321	0.0193818	0.0870382	T	C	T	0.0148427	3076
data_field_phenotype	Red blood cell (erythrocyte) distribution width	382529	0.118841	0.00230398		-0.028529	-0.0468742	-0.0101838	T	C	T	0.0149034	11402
data_field_phenotype	High light scatter reticulocyte percentage	376646	0.118841	0.00236686		0.0287899	0.0102276	0.0473522	T	C	T	0.0149212	11240
data_field_phenotype	Cholesteryl Esters to Total Lipids in Medium VLDL percentage	102888	0.118841	0.00233654		0.0527346	0.0187779	0.0866912	T	C	T	0.0148365	3053
Composite_phenotype	Family history High blood pressure	394422	0.121676	0.00248708	1.05853		1.02023	1.09828	T	C	T	0.014842	11708	6078	5630
data_field_phenotype	Reticulocyte percentage	376645	0.121902	0.0025556		0.0285707	0.0100082	0.0471332	T	C	T	0.0149212	11240
Phecode	Other disorders of metabolism	393223	0.123284	0.00264919	1.28009		1.08971	1.50373	T	C	T	0.0148847	11706	153	11553
Phecode	Benign neoplasm of thyroid glands	391028	0.130245	0.00286702	1.90519		1.24716	2.91041	T	C	T	0.0148787	11636	22	11614
data_field_phenotype	High light scatter reticulocyte count	376645	0.142912	0.00322077		0.0276331	0.00924801	0.0460181	T	C	T	0.0149212	11240
Phecode	Sialolithiasis	386184	0.14432	0.00339378	1.88391		1.23322	2.87793	T	C	T	0.0148996	11508	22	11486
data_field_phenotype	Cholesteryl Esters in Medium VLDL	102888	0.14432	0.00340377		0.0528668	0.0174878	0.0882457	T	C	T	0.0148365	3053
Phecode	Vaginal enterocele, congenital or acquired	205016	0.150521	0.00362892	1.56847		1.15814	2.12418	T	C	T	0.01515	6212	43	6169
data_field_phenotype	Reticulocyte count	376645	0.155725	0.00383599		0.0270377	0.00870969	0.0453658	T	C	T	0.0149212	11240
Phecode	Cancer of lip	390233	0.165391	0.00416079	2.64833		1.36046	5.15536	T	C	T	0.0149206	11645	9	11636
data_field_phenotype	HDL cholesterol	346597	0.174846	0.00449028		-0.0255237	-0.043129	-0.00791845	T	C	T	0.0148256	10277
data_field_phenotype	Triglycerides	376092	0.184189	0.00482676		0.0260076	0.0079214	0.0440938	T	C	T	0.01487	11185
Phecode	Other disorders of prostate	157493	0.18664	0.00506771	1.38095		1.10192	1.73063	T	C	T	0.0144197	4542	79	4463
Phecode	Mastodynia	391152	0.18664	0.00508662	2.58568		1.33025	5.02593	T	C	T	0.0148855	11645	9	11636
Phecode	Diverticulosis	333333	0.194824	0.00541178	1.07974		1.02292	1.13972	T	C	T	0.0149115	9941	1663	8278
Phecode	Fracture of hand or wrist	368040	0.196353	0.00555717	0.773367		0.644899	0.927428	T	C	T	0.0149264	10987	119	10868
data_field_phenotype	Free Cholesterol to Total Lipids in Chylomicrons and Extremely Large VLDL percentage	80851	0.199416	0.00574836		0.0554084	0.0160878	0.0947289	T	C	T	0.0147246	2381
Phecode	Diverticulosis and diverticulitis	333367	0.201594	0.00591681	1.07888		1.0221	1.13881	T	C	T	0.01491	9941	1663	8278
data_field_phenotype	Cholesteryl Esters in Very Small VLDL	100456	0.220929	0.00660009		0.0482054	0.0134242	0.0829865	T	C	T	0.0149319	3000
Phecode	Rheumatism, unspecified and fibrositis	352946	0.237071	0.00720655	1.48136		1.1122	1.97305	T	C	T	0.0148946	10514	48	10466
data_field_phenotype	Leucine	103653	0.241649	0.00747239		0.0462816	0.0123722	0.0801909	T	C	T	0.014838	3076
data_field_phenotype	Cholesterol in Very Small VLDL	100456	0.250258	0.00786975		0.0474307	0.0124516	0.0824097	T	C	T	0.0149319	3000
data_field_phenotype	Average Diameter for LDL Particles	100456	0.278631	0.00890803		0.0466449	0.0116924	0.0815975	T	C	T	0.0149319	3000
Phecode	Intestinal infection due to protozoa	387875	0.294859	0.00958138	2.71198		1.27489	5.76899	T	C	T	0.0148901	11551	7	11544
data_field_phenotype	Albumin	100440	0.29812	0.00984358		-0.0471111	-0.0828818	-0.0113403	T	C	T	0.0149343	3000
Phecode	Atrophy of female genital tract	208889	0.299402	0.0105136	0.443791		0.238173	0.826922	T	C	T	0.0151061	6311	10	6301
Phecode	Kyphoscoliosis and scoliosis	376644	0.299402	0.0102554	1.29811		1.06365	1.58425	T	C	T	0.0148801	11209	100	11109
Phecode	Congenital anomalies of posterior segment of eye	392499	0.299402	0.0102071	3.23618		1.32091	7.92853	T	C	T	0.0148854	11685	5	11680
data_field_phenotype	Apolipoprotein B to Apolipoprotein A1 ratio	100456	0.299402	0.0104196		0.0463804	0.0108937	0.081867	T	C	T	0.0149319	3000
Phecode	Pruritus and related conditions	393216	0.30374	0.0108251	0.586255		0.388791	0.884011	T	C	T	0.0148837	11705	23	11682
Phecode	Diseases of white blood cells	387263	0.305103	0.0110336	1.1771		1.03802	1.33482	T	C	T	0.0149085	11547	253	11294
data_field_phenotype	Cholesteryl Esters in Small VLDL	103651	0.306956	0.0112615		0.0458741	0.0103993	0.0813489	T	C	T	0.0148383	3076
Phecode	Dementias	380742	0.342878	0.0131185	0.803473		0.675904	0.955118	T	C	T	0.0148736	11326	134	11192
Composite_phenotype	Serious Infection (sepsis)	394109	0.342878	0.0127933	1.12976		1.02629	1.24367	T	C	T	0.0148703	11721	445	11276
Phecode	Male infertility and abnormal spermatozoa	158338	0.342878	0.0130752	1.97399		1.1537	3.37752	T	C	T	0.0143143	4533	14	4519
Phecode	Fracture of neck of femur	367435	0.347047	0.0134599	0.783057		0.645006	0.950654	T	C	T	0.0149469	10984	105	10879
Phecode	Osteoarthritis; localized	375255	0.354092	0.0139187	0.911492		0.8466	0.981358	T	C	T	0.0149099	11190	786	10404
data_field_phenotype	Monocyte count	381889	0.368628	0.0146833		0.0222077	0.00436986	0.0400456	T	C	T	0.0149035	11383
data_field_phenotype	Free Cholesterol in Very Small VLDL	100456	0.372622	0.0150377		0.0439147	0.00851647	0.079313	T	C	T	0.0149319	3000
Phecode	Anorexia	387227	0.376332	0.0155819	0.680443		0.498069	0.929597	T	C	T	0.0148595	11508	40	11468
data_field_phenotype	Concentration of IDL Particles	100456	0.376332	0.0154729		0.0440266	0.00838642	0.0796669	T	C	T	0.0149319	3000
Phecode	Gout	392442	0.384455	0.0161197	1.16422		1.0286	1.31773	T	C	T	0.0148914	11688	267	11421
Phecode	Vascular dementia	377014	0.385784	0.016438	0.610612		0.408076	0.913672	T	C	T	0.0149172	11248	24	11224
data_field_phenotype	Mean corpuscular haemoglobin concentration	382525	0.385784	0.0167475		0.0223441	0.00403738	0.0406509	T	C	T	0.0149036	11402
data_field_phenotype	Phospholipids in IDL	100456	0.385784	0.016782		0.0424828	0.0076657	0.0773	T	C	T	0.0149319	3000
Phecode	Hereditary and idiopathic peripheral neuropathy	389467	0.38984	0.0172272	1.82844		1.1128	3.0043	T	C	T	0.0149127	11616	16	11600
data_field_phenotype	Concentration of Very Small VLDL Particles	100456	0.38984	0.0173671		0.0431586	0.00760018	0.0787169	T	C	T	0.0149319	3000
Phecode	Dysthymic disorder	324862	0.390037	0.0175803	2.48916		1.17252	5.28429	T	C	T	0.0148586	9654	7	9647
data_field_phenotype	Phospholipids to Total Lipids in Small VLDL percentage	100456	0.3945	0.0179882		0.0419513	0.00719791	0.0767048	T	C	T	0.0149319	3000
data_field_phenotype	Cholesterol in Medium VLDL	103620	0.400795	0.0184853		0.0425857	0.00715532	0.0780161	T	C	T	0.0148427	3076
data_field_phenotype	Phospholipids in Very Small VLDL	100456	0.401527	0.0187295		0.0426413	0.00709104	0.0781915	T	C	T	0.0149319	3000
data_field_phenotype	Microalbumin in urine	128432	0.403453	0.0190308		0.0378109	0.00620776	0.069414	T	C	T	0.014895	3826
data_field_phenotype	Phospholipids to Total Lipids in Large HDL percentage	103643	0.408624	0.0194889		-0.0410697	-0.0755271	-0.00661238	T	C	T	0.0148394	3076
data_field_phenotype	Forced vital capacity (best)	302000	0.414507	0.0199867		-0.01715	-0.0315974	-0.00270264	T	C	T	0.0149536	9032
Composite_phenotype	Prolonged QTc	167956	0.415333	0.0211607	2.61129		1.15456	5.90601	T	C	T	0.0148253	4980	6	4974
Phecode	Disorders of protein plasma/amino-acid transport and metabolism	392780	0.415333	0.020398	1.36896		1.04982	1.78513	T	C	T	0.0148849	11693	56	11637
Phecode	Decreased white blood cell count	386079	0.415333	0.021768	1.17727		1.02407	1.35339	T	C	T	0.0149011	11506	205	11301
Phecode	Neutropenia	386079	0.415333	0.021768	1.17727		1.02407	1.35339	T	C	T	0.0149011	11506	205	11301
data_field_phenotype	Aspartate aminotransferase	375089	0.415333	0.0210506		-0.0210363	-0.0389074	-0.00316509	T	C	T	0.0148645	11151
data_field_phenotype	Sex hormone binding globulin	343621	0.415333	0.0216397		-0.0208499	-0.0386433	-0.00305652	T	C	T	0.0147925	10166
data_field_phenotype	Concentration of Large LDL Particles	100456	0.415333	0.0208317		0.0423844	0.006439	0.0783299	T	C	T	0.0149319	3000
data_field_phenotype	Free Cholesterol to Total Lipids in Small VLDL percentage	103637	0.415333	0.0210298		0.0402478	0.00606155	0.074434	T	C	T	0.0148403	3076
Phecode	Disorders of plasma protein metabolism	392716	0.421099	0.0225844	1.37364		1.04562	1.80456	T	C	T	0.0148835	11690	53	11637
Phecode	Osteoarthrosis	393468	0.421099	0.0231737	0.935688		0.883509	0.990948	T	C	T	0.0148907	11718	1392	10326
data_field_phenotype	Platelet count	382528	0.421099	0.0229989		-0.0207338	-0.0386084	-0.00285907	T	C	T	0.0149035	11402
data_field_phenotype	Degree of Unsaturation	103585	0.421099	0.0225535		0.0395963	0.00557217	0.0736205	T	C	T	0.0148525	3077
data_field_phenotype	Phospholipids to Total Lipids in Chylomicrons and Extremely Large VLDL percentage	82554	0.421099	0.0227594		0.0463556	0.00646289	0.0862483	T	C	T	0.0147176	2430
data_field_phenotype	Cholesterol in Small VLDL	100456	0.428218	0.0237899		0.0415163	0.00552028	0.0775124	T	C	T	0.0149319	3000
Composite_phenotype	Ever smoked	343555	0.429496	0.0260478	1.0463		1.00541	1.08884	T	C	T	0.0148419	10198	4770	5428
Phecode	Disorders of adrenal glands	387888	0.429496	0.0252938	1.35673		1.03849	1.77249	T	C	T	0.0148832	11546	55	11491
Phecode	Gout and other crystal arthropathies	393282	0.429496	0.0254815	1.14373		1.01661	1.28675	T	C	T	0.0148926	11714	295	11419
Phecode	Chromosomal anomalies and genetic disorders	392001	0.429496	0.0244434	1.7671		1.07617	2.90161	T	C	T	0.0148864	11671	16	11655
Phecode	Pain in limb	393283	0.429496	0.0249797	0.871344		0.772497	0.98284	T	C	T	0.0148837	11707	275	11432
data_field_phenotype	Whole body fat-free mass	386943	0.429496	0.0261119		-0.0129739	-0.0244047	-0.00154312	T	C	T	0.0148743	11511
data_field_phenotype	Direct bilirubin	323730	0.429496	0.0248597		0.0220526	0.00278777	0.0413175	T	C	T	0.0149106	9654
data_field_phenotype	Platelet crit	382524	0.429496	0.0255238		-0.0200244	-0.0375972	-0.00245151	T	C	T	0.0149036	11402
data_field_phenotype	Total Concentration of Branched-Chain Amino Acids (Leucine + Isoleucine + Valine)	103627	0.429496	0.0260103		0.038892	0.00464948	0.0731345	T	C	T	0.0148417	3076
data_field_phenotype	Total Lipids in Very Small VLDL	100456	0.429496	0.0253232		0.0404318	0.00499879	0.0758648	T	C	T	0.0149319	3000
Phecode	Glucocorticoid deficiency	387375	0.434535	0.026646	1.47725		1.04622	2.08585	T	C	T	0.0148771	11526	33	11493
Phecode	Adrenal hypofunction	387376	0.435922	0.0271984	1.47516		1.04475	2.08289	T	C	T	0.014877	11526	33	11493
Phecode	Erectile dysfunction [ED]	158940	0.435922	0.0274069	1.4525		1.04246	2.02383	T	C	T	0.0143262	4554	36	4518
data_field_phenotype	Glycated haemoglobin (HbA1c)	376195	0.435922	0.0274165		-0.0200431	-0.0378544	-0.00223174	T	C	T	0.0148713	11189
data_field_phenotype	Docosahexaenoic Acid to Total Fatty Acids percentage	103585	0.435932	0.0276456		0.0387651	0.00426578	0.0732644	T	C	T	0.0148525	3077
Phecode	Nontoxic uninodular goiter	369148	0.442986	0.0284427	1.42674		1.03821	1.96068	T	C	T	0.0148816	10987	39	10948
Phecode	Nontoxic nodular goiter	370042	0.442986	0.0285573	1.29235		1.02726	1.62585	T	C	T	0.0148889	11019	75	10944
data_field_phenotype	Free Cholesterol in IDL	100456	0.460496	0.0299274		0.038672	0.00376048	0.0735835	T	C	T	0.0149319	3000
Composite_phenotype	Hemorrhagic stroke	179120	0.461782	0.030253	1.28703		1.02438	1.61702	T	C	T	0.014856	5322	77	5245
Phecode	Peritoneal or intestinal adhesions	287434	0.473195	0.0312487	1.31362		1.02486	1.68372	T	C	T	0.0147738	8493	64	8429
Phecode	Schmorl's nodes	369707	0.495969	0.0330126	2.42169		1.07395	5.46078	T	C	T	0.0149023	11019	6	11013
data_field_phenotype	Free Cholesterol in Small VLDL	103637	0.499626	0.0335179		0.0385611	0.00300907	0.0741132	T	C	T	0.0148403	3076
Phecode	Displacement of intervertebral disc	370292	0.50014	0.0338145	0.553605		0.320657	0.955784	T	C	T	0.0148828	11022	13	11009
Phecode	Bone marrow or stem cell transplant	393211	0.50234	0.0342265	2.04659		1.05469	3.97134	T	C	T	0.0148851	11706	9	11697
data_field_phenotype	Omega-3 Fatty Acids to Total Fatty Acids percentage	103585	0.513536	0.0352585		0.0369284	0.00255099	0.0713057	T	C	T	0.0148525	3077
Phecode	Hyperglyceridemia	339809	0.516546	0.0362462	2.11821		1.04927	4.27612	T	C	T	0.0148436	10088	8	10080
Phecode	Vaginitis and vulvovaginitis	209047	0.516546	0.0365481	0.476224		0.237564	0.954645	T	C	T	0.0151354	6328	8	6320
Phecode	Rosacea	383779	0.516546	0.0364293	1.47213		1.02473	2.11486	T	C	T	0.0148536	11401	30	11371
Phecode	Calcaneal spur; Exostosis NOS	352069	0.516546	0.0359538	2.23643		1.05418	4.74458	T	C	T	0.0148778	10476	7	10469
Phecode	Sarcoidosis	384000	0.522229	0.0372239	1.40139		1.02018	1.92505	T	C	T	0.0148594	11412	39	11373
Composite_phenotype	Agranulocytosis/neutropaenia	187220	0.526267	0.0381455	1.1539		1.00785	1.32111	T	C	T	0.0148622	5565	224	5341
Phecode	Other nondiabetic retinopathy	370401	0.526267	0.0386243	0.302171		0.0972074	0.939307	T	C	T	0.014869	11015	3	11012
data_field_phenotype	Cholesteryl Esters in VLDL	100456	0.526267	0.0379882		0.0381506	0.0021152	0.0741861	T	C	T	0.0149319	3000
data_field_phenotype	Free Cholesterol to Total Lipids in Very Small VLDL percentage	100456	0.526267	0.0388908		0.0378462	0.00193143	0.0737611	T	C	T	0.0149319	3000
data_field_phenotype	Total Lipids in IDL	100456	0.526267	0.0383554		0.0368444	0.00197647	0.0717123	T	C	T	0.0149319	3000
Phecode	Atherosclerosis	381071	0.548749	0.0408398	0.783599		0.620296	0.989894	T	C	T	0.0148844	11344	72	11272
Phecode	Cervical cancer	183217	0.555147	0.0416069	1.48704		1.0152	2.17819	T	C	T	0.0151514	5552	27	5525
Phecode	Septicemia	379237	0.561625	0.0427731	1.10785		1.00334	1.22324	T	C	T	0.0148271	11246	418	10828
Phecode	Intestinal obstruction without mention of hernia	293062	0.561625	0.0425901	1.13645		1.00428	1.286	T	C	T	0.0148023	8676	265	8411
data_field_phenotype	Phospholipids to Total Lipids in Small HDL percentage	100456	0.561625	0.0429755		-0.0360322	-0.0709248	-0.00113954	T	C	T	0.0149319	3000
data_field_phenotype	Phospholipids to Total Lipids in Large VLDL percentage	100070	0.561905	0.0432914		0.0364663	0.0010998	0.0718328	T	C	T	0.0149046	2983
data_field_phenotype	Triglycerides to Total Lipids in Very Small VLDL percentage	100456	0.56463	0.0437973		-0.0354871	-0.069987	-0.00098726	T	C	T	0.0149319	3000
Phecode	Anomalies of endocrine glands, congenital	391852	0.564754	0.0441029	2.05877		1.01925	4.1585	T	C	T	0.0148806	11662	8	11654
Phecode	Arthropod-borne diseases	392183	0.568961	0.0452089	2.29791		1.01792	5.18746	T	C	T	0.0148846	11675	6	11669
Phecode	Atherosclerosis of the extremities	379814	0.568961	0.045326	0.707423		0.504065	0.992823	T	C	T	0.0148954	11315	34	11281
Phecode	Excessive or frequent menstruation	195720	0.568961	0.0452163	1.11812		1.00238	1.24721	T	C	T	0.0151313	5923	359	5564
Phecode	Other demyelinating diseases of central nervous system	371212	0.580096	0.0479299	1.64919		1.00457	2.70747	T	C	T	0.0148756	11044	16	11028
Phecode	Cholelithiasis with acute cholecystitis	371990	0.580096	0.0469525	1.22068		1.00269	1.48607	T	C	T	0.0148835	11073	102	10971
Phecode	Sepsis	393265	0.580096	0.0480373	1.11753		1.00096	1.24767	T	C	T	0.0148755	11700	334	11366
Phecode	Sepsis and SIRS	393265	0.580096	0.0480373	1.11753		1.00096	1.24767	T	C	T	0.0148755	11700	334	11366
data_field_phenotype	Apolipoprotein B	374647	0.580096	0.046829		0.0189351	0.000265627	0.0376046	T	C	T	0.0148753	11146
data_field_phenotype	Docosahexaenoic Acid	103585	0.580096	0.0474442		0.0342192	0.000386201	0.0680523	T	C	T	0.0148525	3077
Phecode	Ulcerative colitis (chronic)	286814	0.586943	0.0489119	1.37546		1.00152	1.88901	T	C	T	0.0147657	8470	39	8431
data_field_phenotype	Valine	103628	0.587355	0.0492541		0.0345802	0.000113324	0.069047	T	C	T	0.0148415	3076
Phecode	Difficulty in walking	385212	0.588989	0.0497462	1.44569		1.00041	2.08916	T	C	T	0.0148775	11462	29	11433
data_field_phenotype	Cholesterol in IDL	100456	0.588989	0.0500085		0.0348271	-8.70089e-07	0.069655	T	C	T	0.0149319	3000
Phecode	Other intestinal obstruction	291678	0.589624	0.0503752	1.14637		0.999777	1.31447	T	C	T	0.0147937	8630	215	8415
data_field_phenotype	Free Cholesterol in Large LDL	103646	0.589624	0.0506805		0.0348254	-0.000102755	0.0697536	T	C	T	0.014839	3076
Phecode	Anemia in neoplastic disease	362780	0.598475	0.0520686	1.42315		0.996845	2.03176	T	C	T	0.0148382	10766	31	10735
data_field_phenotype	Average Diameter for VLDL Particles	100456	0.598475	0.0518797		-0.0336428	-0.0675592	0.000273589	T	C	T	0.0149319	3000
Phecode	Cardiomyopathy	389537	0.604345	0.0535295	0.779313		0.605033	1.0038	T	C	T	0.0148985	11607	61	11546
data_field_phenotype	Apolipoprotein B	100456	0.604345	0.0533976		0.0354744	-0.000518782	0.0714675	T	C	T	0.0149319	3000
data_field_phenotype	Phospholipids in Medium HDL	103655	0.604345	0.0531265		-0.0329008	-0.0662448	0.000443186	T	C	T	0.0148377	3076
Phecode	Alcoholic liver damage	355153	0.612612	0.0545828	0.713593		0.505849	1.00665	T	C	T	0.0148584	10554	33	10521
Phecode	Amyloidosis	391897	0.612992	0.0557222	1.60003		0.988577	2.58969	T	C	T	0.0148751	11659	17	11642
Phecode	Alzheimer's disease	378050	0.612992	0.0557381	0.777084		0.600139	1.0062	T	C	T	0.0149041	11269	59	11210
Phecode	Curvature of spine	377197	0.612992	0.0557836	1.19869		0.995534	1.4433	T	C	T	0.0148742	11221	115	11106
data_field_phenotype	Free Cholesterol in Small LDL	103527	0.612992	0.0559018		0.0346567	-0.000872707	0.0701862	T	C	T	0.0148222	3069
Phecode	Staphylococcus infections	372785	0.617152	0.0579629	1.1538		0.995184	1.33769	T	C	T	0.0148142	11045	182	10863
Phecode	Intracerebral hemorrhage	376809	0.617152	0.0592455	1.26756		0.990793	1.62163	T	C	T	0.0149041	11232	65	11167
Phecode	Arterial embolism and thrombosis of lower extremity artery	379248	0.617152	0.0581726	0.638157		0.400961	1.01567	T	C	T	0.0149032	11304	18	11286
Phecode	Malposition and malpresentation of fetus or obstruction	216397	0.617152	0.0597943	1.26446		0.990366	1.61442	T	C	T	0.0151296	6548	70	6478
Phecode	Congenital anomalies of the eye	392647	0.617152	0.0588488	1.73741		0.979558	3.08158	T	C	T	0.0148887	11692	12	11680
data_field_phenotype	10P Liver PDFF (proton density fat fraction)	8717	0.617152	0.0595297		0.121787	-0.00487645	0.248451	T	C	T	0.0130779	228
data_field_phenotype	Clinical LDL Cholesterol	103654	0.617152	0.0585818		0.0340944	-0.00123706	0.0694259	T	C	T	0.0148378	3076
data_field_phenotype	Glycine	102987	0.617152	0.0570778		0.032558	-0.000979233	0.0660952	T	C	T	0.0148562	3060
data_field_phenotype	Phospholipids to Total Lipids in Medium LDL percentage	100456	0.617152	0.0580534		0.0346178	-0.00118079	0.0704164	T	C	T	0.0149319	3000
data_field_phenotype	Remnant Cholesterol (Non-HDL, Non-LDL -Cholesterol)	100456	0.617152	0.0598392		0.0343799	-0.00142426	0.070184	T	C	T	0.0149319	3000
data_field_phenotype	Total Lipids in Medium HDL	100456	0.617152	0.0576665		-0.032511	-0.066079	0.00105703	T	C	T	0.0149319	3000
data_field_phenotype	Free Cholesterol in LDL	103647	0.618191	0.0602639		0.0337244	-0.00145543	0.0689043	T	C	T	0.0148388	3076
Phecode	Congenital anomalies of stomach	390307	0.629172	0.0616995	2.16995		0.962766	4.89078	T	C	T	0.0148729	11610	6	11604
data_field_phenotype	Cholesteryl Esters in IDL	100456	0.629172	0.0619939		0.0331512	-0.00166264	0.067965	T	C	T	0.0149319	3000
Phecode	Other specified benign mammary dysplasias	211697	0.631592	0.0625634	0.643171		0.404203	1.02342	T	C	T	0.0150734	6382	18	6364
Phecode	Mild cognitive impairment	376562	0.636107	0.0636063	1.38047		0.981909	1.9408	T	C	T	0.0149497	11259	34	11225
Phecode	Painful respiration	378016	0.636107	0.0636774	0.435256		0.180689	1.04848	T	C	T	0.0148935	11260	5	11255
Phecode	Secondary malignancy of brain/spine	341608	0.64191	0.0650668	1.25442		0.985949	1.59599	T	C	T	0.0148796	10166	68	10098
Phecode	Other benign neoplasm of connective and other soft tissue	385743	0.64191	0.0658282	1.27414		0.984272	1.64939	T	C	T	0.0148765	11477	59	11418
Phecode	Primary/intrinsic cardiomyopathies	389469	0.64191	0.0666133	0.787524		0.610125	1.0165	T	C	T	0.0148998	11606	60	11546
Phecode	Atrioventricular [AV] block	356694	0.64191	0.0660967	1.14288		0.991159	1.31783	T	C	T	0.014933	10653	200	10453
Phecode	Inflammatory disease of cervix, vagina, and vulva	211523	0.64191	0.0659486	0.814302		0.654171	1.01363	T	C	T	0.0151166	6395	82	6313
Phecode	Enthesopathy	365616	0.64191	0.066481	1.08813		0.994273	1.19085	T	C	T	0.0149282	10916	504	10412
data_field_phenotype	Concentration of LDL Particles	100456	0.64191	0.0646126		0.0339588	-0.00205844	0.0699761	T	C	T	0.0149319	3000
data_field_phenotype	Isoleucine	100453	0.646084	0.0673851		0.0327886	-0.00234556	0.0679228	T	C	T	0.0149324	3000
Phecode	Sexual and gender identity disorders	325329	0.647109	0.0678311	1.43796		0.973731	2.1235	T	C	T	0.0148634	9671	26	9645
Phecode	Hypercholesterolemia	389367	0.662054	0.0711326	1.05046		0.995771	1.10816	T	C	T	0.0148703	11580	1714	9866
Phecode	Herpes simplex	385492	0.662054	0.0708795	0.477161		0.213788	1.06499	T	C	T	0.0149056	11492	6	11486
Phecode	Calculus of kidney	386664	0.662054	0.0702529	0.850406		0.713565	1.01349	T	C	T	0.0148798	11507	128	11379
Phecode	Acute prostatitis	155930	0.662054	0.0705179	1.54008		0.964497	2.45915	T	C	T	0.0143815	4485	18	4467
data_field_phenotype	Lymphocyte count	381889	0.662054	0.0700969		0.0169635	-0.0013924	0.0353193	T	C	T	0.0149035	11383
Phecode	Other disorders of stomach and duodenum	356646	0.673055	0.0726674	0.866218		0.740489	1.01329	T	C	T	0.0148565	10597	161	10436
Phecode	Portal hypertension	377029	0.67409	0.0731324	0.69209		0.462747	1.0351	T	C	T	0.0148729	11215	24	11191
Phecode	Polyneuropathy due to drugs	353953	0.685244	0.0758682	1.7194		0.945146	3.12793	T	C	T	0.0148805	10534	11	10523
Phecode	Pulpitis and necrosis of tooth pulp	380497	0.685244	0.0749895	2.24628		0.921681	5.47455	T	C	T	0.0148963	11336	5	11331
Phecode	Viral hepatitis B	385350	0.685244	0.0752992	1.68192		0.948375	2.98285	T	C	T	0.0149137	11494	12	11482
data_field_phenotype	Basal metabolic rate	386964	0.685244	0.0762885		-0.0108099	-0.0227621	0.00114231	T	C	T	0.0148722	11510
data_field_phenotype	Concentration of Medium HDL Particles	100456	0.685244	0.0759246		-0.0301981	-0.0635457	0.00314949	T	C	T	0.0149319	3000
data_field_phenotype	Phospholipids in HDL	100456	0.685244	0.0764974		-0.0296104	-0.0623729	0.00315202	T	C	T	0.0149319	3000
Phecode	Suicidal ideation or attempt	326794	0.689299	0.0775577	1.2169		0.978554	1.5133	T	C	T	0.0148825	9727	83	9644
Phecode	Small kidney	368080	0.689299	0.0776726	0.485288		0.217364	1.08346	T	C	T	0.0148758	10951	6	10945
Phecode	Benign neoplasm of colon	389177	0.694187	0.0814112	1.0557		0.99326	1.12207	T	C	T	0.0148788	11581	1188	10393
Phecode	Suicide or self-inflicted injury	326768	0.694187	0.0804081	1.21606		0.976598	1.51424	T	C	T	0.0148821	9726	82	9644
Phecode	Disorders of other cranial nerves	377031	0.694187	0.0802841	1.20778		0.977491	1.49233	T	C	T	0.0148608	11206	88	11118
Phecode	Ulcerative colitis	290015	0.694187	0.081146	1.1542		0.982405	1.35604	T	C	T	0.0147889	8578	153	8425
Phecode	Hemorrhage of rectum and anus	375106	0.694187	0.0796772	1.08283		0.990627	1.18361	T	C	T	0.0148745	11159	517	10642
Phecode	Fracture of humerus	366190	0.694187	0.0814979	0.815025		0.647487	1.02591	T	C	T	0.0149485	10948	74	10874
data_field_phenotype	Immature reticulocyte fraction	376645	0.694187	0.0804395		0.0165438	-0.00200456	0.0350922	T	C	T	0.0149212	11240
data_field_phenotype	Cholesterol in Large LDL	103651	0.694187	0.0814936		0.0312557	-0.00390874	0.0664201	T	C	T	0.0148383	3076
data_field_phenotype	Phospholipids in Large LDL	100456	0.694187	0.0796689		0.0319635	-0.00378128	0.0677082	T	C	T	0.0149319	3000
Phecode	Disorders of external ear	393208	0.694871	0.0829355	0.784807		0.596767	1.0321	T	C	T	0.0148802	11702	52	11650
Phecode	Peripheral vascular disease, unspecified	382932	0.694871	0.0837371	0.858916		0.722929	1.02048	T	C	T	0.0148878	11402	134	11268
Phecode	Ovarian cyst	191603	0.694871	0.0837633	1.13126		0.98368	1.30099	T	C	T	0.0150911	5783	208	5575
data_field_phenotype	Gamma glutamyltransferase	376185	0.694871	0.083129		-0.0152534	-0.0325063	0.0019995	T	C	T	0.014873	11190
data_field_phenotype	Free Cholesterol to Total Lipids in Large HDL percentage	102808	0.694871	0.0831723		0.0296409	-0.00388997	0.0631718	T	C	T	0.0147994	3043
data_field_phenotype	Omega-6 Fatty Acids to Omega-3 Fatty Acids ratio	103585	0.694871	0.0833639		-0.0304047	-0.064821	0.00401158	T	C	T	0.0148525	3077
Composite_phenotype	Family history Parkinson's disease	394129	0.699774	0.0890598	1.07815		0.988578	1.17584	T	C	T	0.0148758	11726	545	11181
Phecode	Other benign neoplasm of uterus	197134	0.699774	0.088761	0.524138		0.249094	1.10288	T	C	T	0.0151039	5955	7	5948
Phecode	Acquired hypothyroidism	368603	0.699774	0.0896243	1.58314		0.931397	2.69095	T	C	T	0.0148697	10962	14	10948
Phecode	Delirium dementia and amnestic and other cognitive disorders	385055	0.699774	0.0898069	0.901516		0.799745	1.01624	T	C	T	0.0148771	11457	286	11171
Phecode	Cerebral edema and compression of brain	371488	0.699774	0.0897841	0.611343		0.346247	1.0794	T	C	T	0.0148592	11040	12	11028
Phecode	Arterial embolism and thrombosis	379834	0.699774	0.0877243	0.750642		0.54007	1.04332	T	C	T	0.0148986	11318	36	11282
data_field_phenotype	Comparative body size plumper	386130	0.699774	0.0886666	1.04334		0.993603	1.09558	T	C	T	0.0148447	11464	1987	9477
Phecode	Chronic pancreatitis	390793	0.699774	0.0900826	1.34163		0.955091	1.88461	T	C	T	0.0148851	11634	34	11600
Phecode	Inflammatory diseases of prostate	158772	0.699774	0.0902224	1.17723		0.974732	1.4218	T	C	T	0.0144075	4575	113	4462
Phecode	Other arthropathies	388169	0.699774	0.085399	0.957229		0.910722	1.00611	T	C	T	0.014875	11548	1979	9569
Phecode	Osteitis deformans [Paget's disease of bone]	368295	0.699774	0.0892112	1.55942		0.934192	2.6031	T	C	T	0.0148332	10926	15	10911
Phecode	Fracture of patella	364533	0.699774	0.0894874	1.29944		0.960414	1.75813	T	C	T	0.0149836	10924	43	10881
data_field_phenotype	Albumin	346751	0.699774	0.0865444		-0.0167173	-0.0358345	0.00239988	T	C	T	0.0148276	10283
data_field_phenotype	LDL direct	375709	0.699774	0.0866503		0.0162573	-0.0023401	0.0348547	T	C	T	0.0148639	11169
data_field_phenotype	Lipoprotein A	303251	0.699774	0.0875446		0.0180922	-0.00266288	0.0388472	T	C	T	0.0148705	9019
data_field_phenotype	Phenylalanine	103611	0.699774	0.0866021		0.0309647	-0.00445144	0.0663808	T	C	T	0.0148392	3075
Phecode	Esophageal atresia/tracheoesophageal fistula	390275	0.70235	0.0909227	2.36172		0.872008	6.39642	T	C	T	0.0148728	11609	4	11605
Phecode	Secondary malignant neoplasm of digestive systems	343207	0.705178	0.0920106	1.16489		0.97539	1.3912	T	C	T	0.0148861	10218	126	10092
Phecode	Arthropathy NOS	387983	0.705178	0.0920279	0.958052		0.911462	1.00702	T	C	T	0.0148782	11545	1975	9570
Phecode	Cataract	393476	0.709655	0.0955612	0.950305		0.895018	1.00901	T	C	T	0.0148738	11705	1327	10378
Phecode	Diseases of the larynx and vocal cords	372774	0.709655	0.0955877	1.15741		0.9746	1.3745	T	C	T	0.0148683	11085	134	10951
Phecode	Glomerulonephritis	368762	0.709655	0.0943936	0.718744		0.488105	1.05836	T	C	T	0.0148687	10966	26	10940
Phecode	Erythema nodosum	383275	0.709655	0.0950678	1.99649		0.886556	4.49601	T	C	T	0.014847	11381	6	11375
combined_data_field_phenotype	Speech-reception-threshold (SRT)	165680	0.709655	0.0954732		-0.0229655	-0.0499636	0.00403253	T	C	T	0.0149445	4952
data_field_phenotype	EA-D antigen for Epstein-Barr Virus	8195	0.709655	0.094829		0.104618	-0.0181171	0.227353	T	C	T	0.0154362	253
data_field_phenotype	Free Cholesterol in Medium LDL	103639	0.709655	0.0941192		0.0303078	-0.00517583	0.0657915	T	C	T	0.01484	3076
data_field_phenotype	Total Cholesterol Minus HDL-C	100456	0.709655	0.0946852		0.0305573	-0.00527994	0.0663946	T	C	T	0.0149319	3000
Phecode	Disorders of the autonomic nervous system	371355	0.721432	0.0977445	0.555378		0.27687	1.11404	T	C	T	0.0148618	11038	8	11030
Phecode	Cystitis	359356	0.721432	0.0979303	1.14527		0.975312	1.34485	T	C	T	0.0148905	10702	154	10548
Phecode	Paroxysmal supraventricular tachycardia	355033	0.721826	0.098362	0.848083		0.697558	1.03109	T	C	T	0.0148719	10560	103	10457
Phecode	Inflammatory and toxic neuropathy	392193	0.72201	0.101036	0.835548		0.67408	1.03569	T	C	T	0.0148766	11669	85	11584
Phecode	Other venous embolism and thrombosis	351600	0.72201	0.100987	0.723516		0.491454	1.06516	T	C	T	0.0148123	10416	26	10390
Phecode	Atrophy of edentulous alveolar ridge	380499	0.72201	0.100817	2.10644		0.865144	5.12875	T	C	T	0.0148949	11335	5	11330
Phecode	Paralytic ileus	287153	0.72201	0.100881	1.26472		0.955312	1.67435	T	C	T	0.0147744	8485	50	8435
Phecode	Peripheral enthesopathies and allied syndromes	371328	0.72201	0.0993283	1.067		0.987804	1.15255	T	C	T	0.0149208	11081	701	10380
data_field_phenotype	OMP antigen for Helicobacter pylori	8195	0.72201	0.0996725		-0.101576	-0.22248	0.0193286	T	C	T	0.0154362	253
data_field_phenotype	Cholesteryl Esters in Large LDL	103651	0.72201	0.0998744		0.0295903	-0.00565536	0.064836	T	C	T	0.0148383	3076
Phecode	Nephritis; nephrosis; renal sclerosis	369598	0.72626	0.102076	0.793807		0.601851	1.04699	T	C	T	0.0148634	10987	51	10936
data_field_phenotype	Glucose	346380	0.72626	0.102392		0.0160165	-0.0032025	0.0352355	T	C	T	0.0148219	10268
Phecode	Other biliary tract disease	376096	0.72858	0.103101	1.11115		0.978891	1.26127	T	C	T	0.0148752	11189	249	10940
Phecode	Disorders of esophageal motility	336016	0.741917	0.105766	1.27278		0.950218	1.70483	T	C	T	0.01491	10020	46	9974
data_field_phenotype	Saturated Fatty Acids to Total Fatty Acids percentage	103585	0.741917	0.105707		-0.0292648	-0.0647188	0.0061893	T	C	T	0.0148525	3077
Composite_phenotype	Gastrointestinal bleed	203396	0.743808	0.108659	1.05578		0.988035	1.12818	T	C	T	0.0148184	6028	1096	4932
Phecode	Protein-calorie malnutrition	387721	0.743808	0.107995	0.813881		0.633135	1.04623	T	C	T	0.0148625	11525	62	11463
Phecode	Other disorders of eyelids	387957	0.743808	0.107167	1.10187		0.97921	1.23989	T	C	T	0.0148754	11542	289	11253
Phecode	Other alveolar and parietoalveolar pneumonopathy	369421	0.743808	0.109149	0.703371		0.457326	1.08179	T	C	T	0.0148557	10976	21	10955
Phecode	Ulceration of the lower GI tract	287690	0.743808	0.108044	1.21462		0.958201	1.53965	T	C	T	0.0147711	8499	70	8429
Phecode	Spondylosis with myelopathy	369974	0.743808	0.109132	1.48154		0.915943	2.39638	T	C	T	0.014901	11026	17	11009
data_field_phenotype	Visceral adipose tissue volume (VAT)	22089	0.743808	0.109387		0.0547722	-0.0122798	0.121824	T	C	T	0.0141926	627
data_field_phenotype	Polyunsaturated Fatty Acids to Total Fatty Acids percentage	103585	0.743808	0.109544		0.028346	-0.00637158	0.0630636	T	C	T	0.0148525	3077
data_field_phenotype	Total Lipids in Large LDL	100456	0.743808	0.109433		0.0291543	-0.00654207	0.0648506	T	C	T	0.0149319	3000
data_field_phenotype	Apolipoprotein A1	100456	0.752456	0.111212		-0.0269436	-0.0600984	0.00621124	T	C	T	0.0149319	3000
data_field_phenotype	Phospholipids in LDL	100456	0.757854	0.112407		0.0291155	-0.00683156	0.0650625	T	C	T	0.0149319	3000
Phecode	Cancer of tongue	390617	0.758248	0.114253	0.605447		0.324815	1.12854	T	C	T	0.0149059	11645	10	11635
Phecode	Corneal ulcer	380514	0.758248	0.114496	0.400947		0.128883	1.24733	T	C	T	0.0148378	11292	3	11289
Phecode	Other disorders of ear	383028	0.758248	0.114705	1.75837		0.872072	3.54542	T	C	T	0.0149049	11418	8	11410
Phecode	Osteochondropathies	368645	0.758248	0.114084	1.35198		0.930066	1.9653	T	C	T	0.0148381	10940	28	10912
combined_data_field_phenotype	Intra-ocular pressure, corneal-compensated (highest)	99341	0.758248	0.11485		-0.028611	-0.0641749	0.006953	T	C	T	0.0148579	2952
data_field_phenotype	Free Cholesterol in Medium VLDL	103583	0.758248	0.114213		0.0286683	-0.00690437	0.0642409	T	C	T	0.0148432	3075
Phecode	Polymyalgia Rheumatica	393242	0.758781	0.115524	1.16342		0.963547	1.40474	T	C	T	0.0148814	11704	112	11592
data_field_phenotype	LDL Cholesterol	103654	0.758781	0.115726		0.0284087	-0.00698904	0.0638065	T	C	T	0.0148378	3076
Composite_phenotype	Bleeding events	205522	0.760171	0.117174	1.05203		0.987352	1.12094	T	C	T	0.0148257	6094	1232	4862
Phecode	Other disorders of thyroid	369131	0.760171	0.120524	0.698725		0.444385	1.09863	T	C	T	0.0148525	10965	19	10946
Phecode	Otitis externa	392074	0.760171	0.120719	0.692294		0.43508	1.10157	T	C	T	0.0148913	11677	18	11659
Phecode	Mastoiditis & related conditions	388955	0.760171	0.120355	1.60574		0.883387	2.91875	T	C	T	0.014886	11580	11	11569
Phecode	Hemorrhoids	374075	0.760171	0.119407	1.05782		0.985569	1.13537	T	C	T	0.0149088	11154	845	10309
Phecode	Hematemesis	363975	0.760171	0.118388	0.837317		0.670051	1.04634	T	C	T	0.0148142	10784	79	10705
Phecode	Seborrheic keratosis	388953	0.760171	0.118802	1.12748		0.96969	1.31094	T	C	T	0.0148591	11559	175	11384
Phecode	Osteoarthrosis, localized, primary	360215	0.760171	0.116531	0.913824		0.816561	1.02267	T	C	T	0.0149786	10791	321	10470
data_field_phenotype	Oestradiol	63227	0.760171	0.118391		0.0301605	-0.00769433	0.0680153	T	C	T	0.0149936	1896
data_field_phenotype	Omega-3 Fatty Acids	103585	0.760171	0.119554		0.027182	-0.00704238	0.0614064	T	C	T	0.0148525	3077
data_field_phenotype	Phospholipids in Small HDL	100456	0.760171	0.117041		-0.0285821	-0.0643243	0.00716015	T	C	T	0.0149319	3000
data_field_phenotype	VLDL Cholesterol	100456	0.760171	0.118534		0.0286735	-0.00732917	0.0646761	T	C	T	0.0149319	3000
data_field_phenotype	Phospholipids in Small VLDL	100456	0.765849	0.122022		0.0283773	-0.00759019	0.0643449	T	C	T	0.0149319	3000
Phecode	Symptoms involving respiratory system and other chest symptoms	377065	0.765856	0.122444	1.41751		0.910442	2.20699	T	C	T	0.0148794	11221	20	11201
Phecode	Psoriasis	380478	0.765856	0.122826	1.13549		0.966248	1.33438	T	C	T	0.0148918	11332	152	11180
Phecode	Irregular menstrual cycle/bleeding	201634	0.767265	0.123454	1.07297		0.981002	1.17355	T	C	T	0.015119	6097	552	5545
Phecode	Inflammatory bowel disease and other gastroenteritis and colitis	291634	0.768051	0.123983	1.11523		0.970546	1.28147	T	C	T	0.0147959	8630	207	8423
Phecode	Degenerative skin conditions and other dermatoses	387680	0.770505	0.124783	1.09051		0.976297	1.2181	T	C	T	0.0148808	11538	331	11207
Phecode	Cancer of other male genital organs	175487	0.773406	0.12719	0.703098		0.447129	1.1056	T	C	T	0.0145794	5117	19	5098
Phecode	Benign neoplasm of uterus	208352	0.773406	0.127359	0.919498		0.825455	1.02426	T	C	T	0.0150706	6280	355	5925
Phecode	Other and unspecified disorders of the nervous system	371651	0.773406	0.12577	1.31463		0.926218	1.86591	T	C	T	0.0148796	11060	32	11028
Phecode	Noninfectious dermatoses of eyelid	380346	0.773406	0.126276	2.19626		0.801088	6.02125	T	C	T	0.014847	11294	4	11290
Phecode	Osteoarthrosis NOS	372644	0.773406	0.127685	0.942421		0.873187	1.01715	T	C	T	0.0149459	11139	734	10405
data_field_phenotype	Free Cholesterol in Medium HDL	103653	0.773406	0.127371		-0.0252971	-0.0578189	0.00722461	T	C	T	0.014838	3076
Phecode	Colon cancer	355861	0.774453	0.137403	1.11125		0.966872	1.27719	T	C	T	0.0148429	10564	207	10357
Phecode	Malignant neoplasm of testis	175176	0.774453	0.131125	0.632719		0.349245	1.14628	T	C	T	0.0145853	5110	11	5099
Phecode	Myeloid leukemia, acute	386250	0.774453	0.134643	0.658927		0.381501	1.1381	T	C	T	0.0148854	11499	13	11486
Phecode	Hyperlipidemia	393295	0.774453	0.134411	1.04055		0.987781	1.09613	T	C	T	0.0148502	11681	1833	9848
Phecode	Disorders of lipoid metabolism	393533	0.774453	0.139223	1.03998		0.987323	1.09544	T	C	T	0.0148488	11687	1840	9847
Phecode	Disorders of conjunctiva	381446	0.774453	0.138197	1.23882		0.933358	1.64425	T	C	T	0.0148566	11334	49	11285
Phecode	Gram negative septicemia	370358	0.774453	0.130718	1.17531		0.953174	1.44921	T	C	T	0.0148032	10965	90	10875
Phecode	Atrioventricular block, complete	352791	0.774453	0.130721	1.22741		0.940975	1.60105	T	C	T	0.0149153	10524	56	10468
Phecode	Chronic sinusitis	372778	0.774453	0.137536	1.14117		0.958647	1.35844	T	C	T	0.0148668	11084	130	10954
data_field_phenotype	Comparatively taller age 10	386483	0.774453	0.132106	0.968289		0.928516	1.00977	T	C	T	0.0148351	11467	3005	8462
Phecode	Splenomegaly	361992	0.774453	0.12972	1.29568		0.926785	1.8114	T	C	T	0.0148401	10744	35	10709
Phecode	Chronic cystitis	356631	0.774453	0.134421	0.762814		0.535135	1.08736	T	C	T	0.0148487	10591	31	10560
Phecode	Cystitis and urethritis	359519	0.774453	0.131562	1.12978		0.964087	1.32394	T	C	T	0.0148879	10705	158	10547
Phecode	Other symptoms/disorders or the urinary system	393398	0.774453	0.128846	1.04791		0.986494	1.11315	T	C	T	0.0148603	11692	1218	10474
Phecode	Chronic prostatitis	156844	0.774453	0.135274	1.24489		0.933896	1.65944	T	C	T	0.0143901	4514	48	4466
Phecode	Cellulitis and abscess of fingers/toes	377829	0.774453	0.137484	1.27992		0.924144	1.77267	T	C	T	0.0148956	11256	37	11219
Phecode	Osteitis deformans and osteopathies associated with other disorders classified elsewhere	368309	0.774453	0.138612	1.47246		0.882371	2.45716	T	C	T	0.0148327	10926	15	10911
Phecode	Loose body in joint	385004	0.774453	0.135936	1.41301		0.89699	2.22589	T	C	T	0.0148752	11454	19	11435
data_field_phenotype	HIV-1 gag antigen for Human Immunodeficiency Virus	8195	0.774453	0.129205		-0.0952921	-0.218377	0.027793	T	C	T	0.0154362	253
data_field_phenotype	Cholesterol in Medium HDL	103654	0.774453	0.134098		-0.0251291	-0.0580045	0.00774629	T	C	T	0.0148378	3076
data_field_phenotype	Cholesterol to Total Lipids in Very Small VLDL percentage	100456	0.774453	0.138401		0.0260159	-0.00839548	0.0604273	T	C	T	0.0149319	3000
data_field_phenotype	Cholesteryl Esters in Medium HDL	103654	0.774453	0.137676		-0.0249879	-0.0579788	0.00800297	T	C	T	0.0148378	3076
data_field_phenotype	Citrate	103645	0.774453	0.137368		-0.0262573	-0.0608972	0.00838246	T	C	T	0.0148391	3076
data_field_phenotype	Phospholipids to Total Lipids in Very Small VLDL percentage	100456	0.774453	0.136075		0.026794	-0.00843744	0.0620254	T	C	T	0.0149319	3000
data_field_phenotype	Total Lipids in HDL	100456	0.774453	0.131355		-0.0250908	-0.0576844	0.00750282	T	C	T	0.0149319	3000
data_field_phenotype	Triglycerides in Chylomicrons and Extremely Large VLDL	95113	0.774453	0.138925		-0.0273203	-0.063505	0.00886443	T	C	T	0.0147509	2806
data_field_phenotype	Triglycerides in Large VLDL	103610	0.774453	0.137584		-0.0261481	-0.0606627	0.00836651	T	C	T	0.0148345	3074
data_field_phenotype	Triglycerides to Total Lipids in Small LDL percentage	90632	0.774453	0.131241		-0.0288309	-0.0662719	0.00861013	T	C	T	0.0147409	2672
Phecode	Disorders of menstruation and other abnormal bleeding from female genital tract	204411	0.777776	0.140228	1.06502		0.979498	1.15801	T	C	T	0.0151313	6186	648	5538
Phecode	Corneal dystrophy	372229	0.784116	0.142033	0.652979		0.369667	1.15342	T	C	T	0.0148712	11071	12	11059
Phecode	Fracture of unspecified bones	364262	0.784116	0.142193	1.31128		0.913108	1.8831	T	C	T	0.014981	10914	30	10884
Phecode	Hypoglycemia	361363	0.793043	0.144643	0.828143		0.642791	1.06694	T	C	T	0.0148908	10762	61	10701
Phecode	Megaloblastic anemia	364005	0.793043	0.144588	1.18469		0.943454	1.48762	T	C	T	0.0148459	10808	76	10732
Phecode	Cancer of larynx	390548	0.794111	0.159273	0.623959		0.323528	1.20337	T	C	T	0.0149073	11644	9	11635
Phecode	Other disorders of pancreatic internal secretion	388868	0.794111	0.14777	0.829427		0.643868	1.06846	T	C	T	0.0148534	11552	61	11491
Phecode	Disorders involving the immune mechanism	393213	0.794111	0.158909	1.27664		0.908861	1.79324	T	C	T	0.0148863	11707	34	11673
Phecode	Hereditary hemolytic anemias	362413	0.794111	0.158086	0.530683		0.220171	1.27912	T	C	T	0.014827	10747	5	10742
Phecode	Anemia of chronic disease	363365	0.794111	0.154398	1.22598		0.926212	1.62278	T	C	T	0.0148377	10783	50	10733
Phecode	Meningitis	392262	0.794111	0.159119	0.664639		0.376382	1.17366	T	C	T	0.0148855	11678	12	11666
Phecode	Other conditions of brain	373598	0.794111	0.146369	0.846046		0.675179	1.06015	T	C	T	0.0148555	11100	77	11023
Phecode	Complex regional/central pain syndrome	374962	0.794111	0.147803	2.33595		0.740448	7.36943	T	C	T	0.0148535	11139	3	11136
Phecode	Meniere's disease	383649	0.794111	0.155214	0.746765		0.499243	1.11701	T	C	T	0.0148769	11415	24	11391
Phecode	Disease of tricuspid valve	382527	0.794111	0.157084	0.867701		0.712854	1.05618	T	C	T	0.0149127	11409	102	11307
Phecode	Nonrheumatic pulmonary valve disorders	379607	0.794111	0.150901	0.633485		0.339779	1.18107	T	C	T	0.0149233	11330	10	11320
Phecode	Nonspecific chest pain	393414	0.794111	0.158704	0.958491		0.903617	1.0167	T	C	T	0.0148571	11690	1264	10426
Phecode	Noninfectious disorders of lymphatic channels	393208	0.794111	0.156924	1.18815		0.935837	1.5085	T	C	T	0.0148789	11701	69	11632
Phecode	Iatrogenic hypotension	355145	0.794111	0.15414	1.3595		0.891119	2.07405	T	C	T	0.0148869	10574	22	10552
Phecode	Hypotension	368787	0.794111	0.151238	1.06846		0.976077	1.16959	T	C	T	0.0149138	11000	509	10491
Phecode	Voice disturbance	370768	0.794111	0.151663	1.21391		0.931314	1.58227	T	C	T	0.0148516	11013	56	10957
Phecode	Pulmonary congestion and hypostasis	369401	0.794111	0.159376	1.26383		0.912123	1.75114	T	C	T	0.0148754	10990	37	10953
Phecode	Disorders of diaphragm	392603	0.794111	0.146996	1.46028		0.875391	2.43596	T	C	T	0.0148929	11694	15	11679
Phecode	Hereditary disturbances in tooth structure	380484	0.794111	0.157163	2.04853		0.7585	5.53259	T	C	T	0.0148955	11335	4	11331
Phecode	Ulcer of esophagus	341100	0.794111	0.159426	1.10073		0.962986	1.25817	T	C	T	0.0149238	10181	225	9956
Phecode	Umbilical hernia	336461	0.794111	0.151394	0.889334		0.757667	1.04388	T	C	T	0.0148739	10009	155	9854
Phecode	Flatulence	288796	0.794111	0.149036	1.15116		0.950812	1.39372	T	C	T	0.0147821	8538	108	8430
Phecode	Symptoms involving digestive system	310813	0.794111	0.14635	1.054		0.981796	1.13151	T	C	T	0.0148128	9208	864	8344
Phecode	Abnormal findings on examination of urine	393252	0.794111	0.15389	1.11561		0.959853	1.29665	T	C	T	0.014881	11704	176	11528
Phecode	Inflammatory disease of breast	391830	0.794111	0.159821	0.734401		0.47753	1.12945	T	C	T	0.0148738	11656	21	11635
Phecode	Polyp of corpus uteri	213677	0.794111	0.150926	0.91435		0.809181	1.03319	T	C	T	0.0151233	6463	272	6191
Phecode	Polyp of female genital organs	216656	0.794111	0.152585	0.925671		0.832715	1.029	T	C	T	0.0151	6543	368	6175
Phecode	Psoriasis vulgaris	379699	0.794111	0.155994	1.1391		0.951521	1.36367	T	C	T	0.0148868	11305	122	11183
Phecode	Psoriasis and related disorders	380565	0.794111	0.155244	1.12331		0.956883	1.31868	T	C	T	0.0148897	11333	154	11179
Phecode	Neuralgia, neuritis, and radiculitis NOS	388840	0.794111	0.155556	0.833673		0.64858	1.07159	T	C	T	0.0148904	11580	62	11518
Phecode	Malaise and fatigue	393247	0.794111	0.146507	1.09755		0.967959	1.24449	T	C	T	0.0148774	11701	253	11448
Phecode	Fracture of unspecified part of femur	365249	0.794111	0.156122	0.809855		0.605102	1.08389	T	C	T	0.0149569	10926	46	10880
data_field_phenotype	Mean corpuscular haemoglobin	382527	0.794111	0.147275		0.0135036	-0.00475894	0.0317662	T	C	T	0.0149035	11402
data_field_phenotype	Cholesterol in Small LDL	103654	0.794111	0.152004		0.0260133	-0.00957843	0.0616051	T	C	T	0.0148378	3076
data_field_phenotype	Cholesteryl Esters in LDL	103654	0.794111	0.150351		0.0260225	-0.00943814	0.0614831	T	C	T	0.0148378	3076
data_field_phenotype	Total Lipids in LDL	100456	0.794111	0.158065		0.0258683	-0.0100485	0.0617852	T	C	T	0.0149319	3000
Composite_phenotype	Family history Severe depression	394212	0.797024	0.160825	0.962842		0.91321	1.01517	T	C	T	0.0148816	11733	1625	10108
Phecode	Polycystic ovaries	214976	0.799103	0.162097	1.45925		0.859077	2.47871	T	C	T	0.015097	6491	14	6477
Phecode	Nephrotic syndrome without mention of glomerulonephritis	368537	0.799103	0.162501	0.730363		0.469945	1.13509	T	C	T	0.0148737	10963	20	10943
Phecode	Joint effusions	386824	0.799103	0.162114	1.16183		0.941486	1.43375	T	C	T	0.014884	11515	89	11426
data_field_phenotype	Creatinine (enzymatic) in urine	383346	0.800727	0.163251		-0.0122907	-0.0295686	0.00498723	T	C	T	0.0148717	11402
data_field_phenotype	Concentration of HDL Particles	100456	0.800959	0.163718		-0.0241237	-0.0580736	0.00982622	T	C	T	0.0149319	3000
Phecode	Cancer of larynx, pharynx, nasal cavities	391196	0.807037	0.166092	0.768266		0.52903	1.11569	T	C	T	0.0149043	11661	28	11633
Phecode	Uterine leiomyoma	208062	0.807037	0.171645	0.926946		0.83141	1.03346	T	C	T	0.0150772	6274	349	5925
Phecode	Primary thrombocytopenia	389247	0.807037	0.171841	0.701332		0.421601	1.16666	T	C	T	0.014871	11577	15	11562
Phecode	Dementia with cerebral degenerations	376139	0.807037	0.170836	0.540542		0.224116	1.30372	T	C	T	0.0149293	11231	5	11226
Phecode	Migrain with aura	379206	0.807037	0.172235	1.37176		0.871309	2.15967	T	C	T	0.0148837	11288	19	11269
Phecode	Hereditary retinal dystrophies	370273	0.807037	0.16715	1.59313		0.822803	3.08466	T	C	T	0.0148836	11022	9	11013
Phecode	Bacterial infection NOS	385992	0.807037	0.172574	1.05751		0.975862	1.14599	T	C	T	0.014828	11447	647	10800
Phecode	Peripheral vascular disease	385340	0.807037	0.169607	0.909643		0.794656	1.04127	T	C	T	0.0148869	11473	219	11254
Phecode	Dyspepsia and other specified disorders of function of stomach	351387	0.807037	0.165862	0.532751		0.218621	1.29824	T	C	T	0.014881	10458	5	10453
Phecode	Calculus of lower urinary tract	383482	0.807037	0.168263	1.21824		0.919975	1.6132	T	C	T	0.0149173	11441	50	11391
Phecode	Breast conditions, congenital or relating to hormones	386677	0.807037	0.169618	1.24199		0.911606	1.6921	T	C	T	0.0148793	11507	41	11466
Phecode	Endometrial hyperplasia	205955	0.807037	0.167608	1.21607		0.921062	1.60557	T	C	T	0.0152072	6264	51	6213
Phecode	Hypertrophy of female genital organs	206059	0.807037	0.167702	1.20949		0.92311	1.58471	T	C	T	0.015202	6265	54	6211
data_field_phenotype	Abdominal subcutaneous adipose tissue volume	22078	0.807037	0.171744		0.0516081	-0.0224041	0.12562	T	C	T	0.0141997	627
data_field_phenotype	2mgG unique antigen for Herpes Simplex virus-2	8195	0.807037	0.170361		-0.0850724	-0.206676	0.0365313	T	C	T	0.0154362	253
data_field_phenotype	Cholesteryl Esters to Total Lipids in Very Small VLDL percentage	100456	0.807037	0.171109		0.023893	-0.0103226	0.0581086	T	C	T	0.0149319	3000
data_field_phenotype	Free Cholesterol to Total Lipids in Medium LDL percentage	103639	0.807037	0.169163		0.0241366	-0.0102707	0.0585438	T	C	T	0.01484	3076
data_field_phenotype	Phospholipids in Small LDL	100456	0.807037	0.16692		0.0254167	-0.0106248	0.0614582	T	C	T	0.0149319	3000
Phecode	Aortic valve disease	381928	0.807436	0.174352	0.859963		0.691737	1.0691	T	C	T	0.0149073	11387	83	11304
Phecode	Rheumatic disease of the heart valves	390510	0.807436	0.17376	0.92912		0.835729	1.03295	T	C	T	0.0148933	11632	364	11268
Phecode	Diseases and other conditions of the tongue	387565	0.807436	0.173591	0.823636		0.622823	1.0892	T	C	T	0.0148736	11529	50	11479
Phecode	Pyelonephritis	357750	0.807436	0.174258	1.15419		0.938507	1.41944	T	C	T	0.0148735	10642	92	10550
data_field_phenotype	Cholesteryl Esters to Total Lipids in Medium LDL percentage	103652	0.810396	0.175416		-0.0244185	-0.0597388	0.0109017	T	C	T	0.0148381	3076
Phecode	Disorders of porphyrin metabolism	389757	0.814596	0.176752	2.207		0.699788	6.96045	T	C	T	0.0148413	11569	3	11566
Phecode	Acid-base balance disorder	376981	0.817913	0.178041	1.12904		0.946243	1.34716	T	C	T	0.0149106	11242	127	11115
data_field_phenotype	tarp-D F2 antigen for Chlamydia trachomatis	8195	0.817913	0.178329		-0.0834276	-0.204907	0.0380517	T	C	T	0.0154362	253
data_field_phenotype	Concentration of Small LDL Particles	100456	0.817933	0.178762		0.0247255	-0.0113161	0.060767	T	C	T	0.0149319	3000
Phecode	Lack of coordination	385357	0.819043	0.179434	1.28643		0.890612	1.85817	T	C	T	0.0148953	11480	29	11451
Phecode	Hodgkin's disease	386100	0.823411	0.181254	0.653923		0.350816	1.21891	T	C	T	0.014886	11495	10	11485
Phecode	Other specified diseases of the salivary glands	386006	0.823411	0.180879	1.56999		0.810867	3.03979	T	C	T	0.0148897	11495	9	11486
Phecode	Disorders of bilirubin excretion	390395	0.824193	0.182822	1.28402		0.888849	1.85489	T	C	T	0.0148503	11595	29	11566
Phecode	Retinal vascular changes and abnomalities	371703	0.824193	0.18294	1.18528		0.922949	1.52218	T	C	T	0.014895	11073	63	11010
Phecode	Viral infection	389224	0.824193	0.183549	0.887474		0.744302	1.05819	T	C	T	0.0148873	11589	127	11462
data_field_phenotype	Cholesterol to Total Lipids in Small LDL percentage	103654	0.824193	0.183331		0.0240665	-0.0113839	0.0595169	T	C	T	0.0148378	3076
primary_care_quantitative_phenotype	Blood Potassium (primary care)	152385	0.824193	0.183586		-0.0199902	-0.0494534	0.00947293	T	C	T	0.0145848	4445
Phecode	Inflammatory diseases of female pelvic organs	215388	0.827037	0.184653	0.9107		0.793146	1.04568	T	C	T	0.0151099	6509	211	6298
Phecode	Cancer of of nasal cavities	390240	0.828628	0.188972	1.72101		0.765577	3.86881	T	C	T	0.0149177	11643	6	11637
Phecode	Benign neoplasm of lip, oral cavity, and pharynx	391322	0.828628	0.188029	0.793931		0.563086	1.11941	T	C	T	0.0149008	11662	33	11629
Phecode	Benign neoplasm of other parts of digestive system	379507	0.828628	0.186509	1.07467		0.965763	1.19587	T	C	T	0.0149141	11320	355	10965
Phecode	Paranoid disorders	325105	0.828628	0.188959	0.607244		0.2885	1.27815	T	C	T	0.014846	9653	7	9646
Phecode	Spinocerebellar disease	371135	0.828628	0.187507	1.49457		0.822235	2.71666	T	C	T	0.014876	11042	11	11031
Phecode	Hypoventilation	392510	0.828628	0.187153	0.515915		0.192975	1.37929	T	C	T	0.014885	11685	4	11681
Phecode	Other disorders of gallbladder	371700	0.828628	0.187551	1.15467		0.932325	1.43005	T	C	T	0.0148628	11049	86	10963
Phecode	Arthropathy associated with other disorders classified elsewhere	327036	0.828628	0.188945	1.44535		0.834265	2.50403	T	C	T	0.0150564	9848	13	9835
Phecode	Other and unspecified congenital anomalies	392023	0.828628	0.187454	1.42752		0.840878	2.42343	T	C	T	0.0148805	11667	14	11653
data_field_phenotype	Whole body fat mass	386391	0.828628	0.189351		0.0118858	-0.00586329	0.0296349	T	C	T	0.01488	11499
Composite_phenotype	Family history Diabetes	394378	0.831751	0.193607	0.971463		0.92997	1.01481	T	C	T	0.0148614	11722	2649	9073
Phecode	Esophageal bleeding (varices/hemorrhage)	338044	0.831751	0.193721	0.870623		0.706464	1.07293	T	C	T	0.0148723	10055	90	9965
Phecode	Urethral stricture (not specified as infectious)	378271	0.831751	0.192638	1.10975		0.94883	1.29796	T	C	T	0.0148888	11264	162	11102
Phecode	Congenital anomalies of skin	383358	0.831751	0.191379	1.55377		0.80219	3.00953	T	C	T	0.0148477	11384	9	11375
Phecode	Shock	393218	0.831751	0.192548	1.37643		0.851243	2.22564	T	C	T	0.0148836	11705	17	11688
data_field_phenotype	Phospholipids in Medium LDL	100456	0.831751	0.19315		0.0239464	-0.0121199	0.0600126	T	C	T	0.0149319	3000
data_field_phenotype	Phospholipids to Total Lipids in IDL percentage	100456	0.831751	0.192435		0.0239519	-0.0120648	0.0599685	T	C	T	0.0149319	3000
data_field_phenotype	Total Free Cholesterol	100456	0.831751	0.190768		0.0235302	-0.0117199	0.0587803	T	C	T	0.0149319	3000
data_field_phenotype	Triglycerides in Very Large VLDL	100667	0.831751	0.193988		-0.0231761	-0.0581479	0.0117958	T	C	T	0.0148062	2981
Phecode	Liver replaced by transplant	376126	0.836735	0.195589	1.64045		0.775218	3.47137	T	C	T	0.0148913	11202	7	11195
data_field_phenotype	Cholesteryl Esters in Small LDL	103654	0.839332	0.196636		0.0234504	-0.0121458	0.0590465	T	C	T	0.0148378	3076
Composite_phenotype	Acute angle closure glaucoma	179097	0.840725	0.197403	1.19961		0.909611	1.58207	T	C	T	0.0149081	5340	52	5288
Phecode	Thyroiditis	368768	0.841768	0.198089	1.34794		0.855459	2.12392	T	C	T	0.0148644	10963	19	10944
Phecode	Facial nerve disorders [CN7]	376205	0.843042	0.199891	1.19476		0.910161	1.56835	T	C	T	0.0148563	11178	53	11125
Phecode	Myocardial infarction	366789	0.843042	0.200377	0.945706		0.868255	1.03007	T	C	T	0.0148709	10909	592	10317
Phecode	Normal delivery	218458	0.843042	0.199711	0.833795		0.63155	1.10081	T	C	T	0.0151173	6605	53	6552
Phecode	Symptoms of the muscles	393221	0.843042	0.200598	0.811239		0.58887	1.11758	T	C	T	0.0148822	11704	38	11666
data_field_phenotype	Free Cholesterol in Very Large VLDL	87285	0.843042	0.20038		-0.0249609	-0.0631673	0.0132455	T	C	T	0.0148995	2601
Phecode	Myeloid leukemia	386488	0.843872	0.202357	0.755813		0.491461	1.16236	T	C	T	0.014884	11505	21	11484
Phecode	Paraproteinemia	392300	0.843872	0.201386	1.26114		0.883454	1.80029	T	C	T	0.0148725	11669	31	11638
Phecode	Carditis	391239	0.843872	0.203007	0.88937		0.742489	1.06531	T	C	T	0.014895	11655	121	11534
Phecode	Noninfectious gastroenteritis	303603	0.843872	0.202838	1.0552		0.971452	1.14617	T	C	T	0.0148006	8987	615	8372
Phecode	Congenital anomalies of muscle, tendon, fascia, and connective tissue	391703	0.843872	0.202429	1.62724		0.769692	3.4402	T	C	T	0.0148939	11668	7	11661
data_field_phenotype	Total Lipids in Small HDL	100456	0.845211	0.203772		-0.0232709	-0.0591593	0.0126175	T	C	T	0.0149319	3000
data_field_phenotype	Polyunsaturated Fatty Acids to Monounsaturated Fatty Acids ratio	103585	0.84579	0.204355		0.022302	-0.0121366	0.0567407	T	C	T	0.0148525	3077
Phecode	Paroxysmal ventricular tachycardia	353054	0.849592	0.206164	1.17367		0.915635	1.50443	T	C	T	0.0149127	10530	64	10466
Phecode	Liver abscess and sequelae of chronic liver disease	377901	0.849592	0.205974	0.840591		0.642261	1.10017	T	C	T	0.014869	11238	54	11184
Composite_phenotype	Myocardial infarction	187371	0.851305	0.207026	0.945702		0.867147	1.03137	T	C	T	0.0147542	5529	650	4879
Phecode	Cancer of oropharynx	390572	0.856802	0.208972	0.670781		0.35979	1.25058	T	C	T	0.0149076	11645	10	11635
Phecode	Malignant neoplasm of gallbladder and extrahepatic bile ducts	367642	0.856802	0.216581	1.32208		0.849034	2.05868	T	C	T	0.0149126	10965	20	10945
Phecode	Ovarian dysfunction	215015	0.856802	0.225438	1.37228		0.822651	2.28912	T	C	T	0.0150966	6492	15	6477
Phecode	Other nutritional deficiency	385574	0.856802	0.215164	2.06785		0.655542	6.52284	T	C	T	0.0148947	11486	3	11483
Phecode	Alkalosis	374170	0.856802	0.224412	1.307		0.848572	2.01308	T	C	T	0.0148996	11150	21	11129
Phecode	Pernicious anemia	363273	0.856802	0.226518	1.19533		0.895176	1.59612	T	C	T	0.0148415	10783	47	10736
Phecode	Personality disorders	325278	0.856802	0.226774	0.704103		0.398634	1.24365	T	C	T	0.0148458	9658	12	9646
Phecode	Eating disorder	324926	0.856802	0.222709	1.54547		0.76766	3.11137	T	C	T	0.0148572	9655	8	9647
Phecode	Mental retardation	391989	0.856802	0.21206	1.61117		0.761742	3.40782	T	C	T	0.0148882	11672	7	11665
Phecode	Sleep apnea	392128	0.856802	0.223183	0.920097		0.804713	1.05203	T	C	T	0.0148829	11672	222	11450
Phecode	Hydrocephalus	371796	0.856802	0.219337	0.776917		0.519334	1.16226	T	C	T	0.014859	11049	24	11025
Phecode	Cerebral cysts	371143	0.856802	0.209943	0.532962		0.199267	1.42546	T	C	T	0.0148662	11035	4	11031
Phecode	Nonrheumatic aortic valve disorders	379857	0.856802	0.221917	0.748429		0.470121	1.19149	T	C	T	0.014928	11341	18	11323
Phecode	Streptococcus infection	370951	0.856802	0.210103	1.12876		0.933987	1.36414	T	C	T	0.0148025	10982	110	10872
Phecode	Pericarditis	389738	0.856802	0.226715	0.86767		0.689299	1.0922	T	C	T	0.0148998	11614	74	11540
Phecode	Hypotension NOS	363357	0.856802	0.226688	1.07259		0.957401	1.20163	T	C	T	0.0149082	10834	314	10520
Phecode	Ulceration of intestine	287101	0.856802	0.216442	1.20222		0.897748	1.60997	T	C	T	0.0147631	8477	46	8431
Phecode	Diarrhea	286985	0.856802	0.223138	1.21204		0.889508	1.65152	T	C	T	0.0147691	8477	41	8436
Phecode	Other disorders of biliary tract	371475	0.856802	0.221465	1.15252		0.917956	1.44703	T	C	T	0.0148637	11043	76	10967
Phecode	Anatomical abnormatilies of kidney and ureters	368120	0.856802	0.213017	0.658875		0.341682	1.27053	T	C	T	0.0148783	10954	9	10945
Phecode	Prostatitis	157851	0.856802	0.2201	1.15105		0.919276	1.44126	T	C	T	0.014387	4542	79	4463
Phecode	Other inflammatory disorders of male genital organs	155992	0.856802	0.223892	1.33629		0.837556	2.13199	T	C	T	0.0143725	4484	18	4466
Phecode	Hypertrophy of breast (Gynecomastia)	386606	0.856802	0.218518	1.22668		0.885921	1.69852	T	C	T	0.0148769	11503	37	11466
Phecode	Hemorrhage during pregnancy; childbirth and postpartum	212981	0.856802	0.221706	0.843198		0.6414	1.10849	T	C	T	0.015053	6412	55	6357
Phecode	Symptoms affecting skin	393224	0.856802	0.215474	0.925325		0.81839	1.04623	T	C	T	0.0148757	11699	264	11435
Phecode	Other hypertrophic and atrophic conditions of skin	392846	0.856802	0.226686	1.08549		0.950315	1.2399	T	C	T	0.0148939	11702	225	11477
Phecode	Actinic keratosis	389243	0.856802	0.218556	1.09799		0.946077	1.27429	T	C	T	0.0148725	11578	180	11398
Phecode	Diseases of hair and hair follicles	391840	0.856802	0.223625	0.913882		0.7905	1.05652	T	C	T	0.0148785	11660	188	11472
Phecode	Disorders of sweat glands	383693	0.856802	0.223892	1.19402		0.897241	1.58895	T	C	T	0.0148934	11429	48	11381
Phecode	Spinal enthesopathy	325610	0.856802	0.22424	2.03516		0.647026	6.40144	T	C	T	0.0150303	9788	3	9785
Phecode	Ganglion and cyst of synovium, tendon, and bursa	355619	0.856802	0.21097	0.886799		0.734642	1.07047	T	C	T	0.01486	10569	111	10458
Phecode	Juvenile osteochondrosis	368294	0.856802	0.217361	1.41258		0.815953	2.44546	T	C	T	0.0148346	10927	13	10914
Phecode	Other disorders of bone and cartilage	374917	0.856802	0.22233	1.08105		0.953864	1.2252	T	C	T	0.0148553	11139	256	10883
Phecode	Osteopenia or other disorder of bone and cartilage	380366	0.856802	0.218721	1.19875		0.89799	1.60023	T	C	T	0.0149159	11347	47	11300
Phecode	Nausea and vomiting	393325	0.856802	0.215991	1.05174		0.970964	1.13923	T	C	T	0.0148859	11710	650	11060
Phecode	Dislocation	376749	0.856802	0.211314	0.864389		0.687809	1.0863	T	C	T	0.0149423	11259	75	11184
data_field_phenotype	White blood cell (leukocyte) count	382526	0.856802	0.225448		-0.0113849	-0.0297932	0.00702339	T	C	T	0.0149036	11402
formula_phenotype	Multi site chronic pain	386868	0.856802	0.214123		0.0100507	-0.00580605	0.0259074	T	C	T	0.0148888	11520
data_field_phenotype	Cholesterol to Total Lipids in Small HDL percentage	100456	0.856802	0.221266		0.0223412	-0.0134574	0.0581397	T	C	T	0.0149319	3000
data_field_phenotype	Free Cholesterol to Total Lipids in Small LDL percentage	103527	0.856802	0.225795		0.0216007	-0.0133516	0.056553	T	C	T	0.0148222	3069
data_field_phenotype	Phospholipids in Medium VLDL	103633	0.856802	0.21196		0.0226445	-0.0129126	0.0582016	T	C	T	0.0148408	3076
Phecode	Nerve root lesions	375015	0.857483	0.228304	1.72432		0.710673	4.18375	T	C	T	0.0148541	11141	5	11136
Phecode	Acute sinusitis	390109	0.857483	0.228331	1.42104		0.802268	2.51706	T	C	T	0.0148894	11617	12	11605
Phecode	Pneumonia	392537	0.857483	0.228752	0.954359		0.88445	1.02979	T	C	T	0.0148738	11677	734	10943
data_field_phenotype	pp 52 antigen for Human Cytomegalovirus	8195	0.857483	0.228632		-0.0751135	-0.197391	0.047164	T	C	T	0.0154362	253
data_field_phenotype	Triglycerides in VLDL	100456	0.864186	0.230993		-0.0213931	-0.0563984	0.0136121	T	C	T	0.0149319	3000
Composite_phenotype	Alzheimer's disease	180718	0.864436	0.232419	0.830634		0.612544	1.12637	T	C	T	0.0147993	5349	43	5306
Phecode	Disorders of function of stomach	351404	0.864436	0.231657	0.608982		0.270178	1.37264	T	C	T	0.0148817	10459	6	10453
Phecode	Vesicoureteral reflux	367758	0.864436	0.232141	2.01719		0.63806	6.37725	T	C	T	0.0148861	10949	3	10946
data_field_phenotype	Concentration of Chylomicrons and Extremely Large VLDL Particles	100456	0.870549	0.234519		-0.0211734	-0.0560816	0.0137349	T	C	T	0.0149319	3000
data_field_phenotype	Total Lipids in Small LDL	100456	0.872904	0.235611		0.0218239	-0.0142409	0.0578888	T	C	T	0.0149319	3000
Phecode	Torsion dystonia	371335	0.876947	0.237817	1.31463		0.834738	2.0704	T	C	T	0.0148761	11048	19	11029
Phecode	Cholesteatoma	389396	0.876947	0.238081	1.25251		0.86167	1.82062	T	C	T	0.0148923	11598	28	11570
data_field_phenotype	Testosterone	343399	0.876947	0.237905		0.00708084	-0.00467792	0.0188396	T	C	T	0.0149433	10263
data_field_phenotype	Total Cholesterol	100456	0.878956	0.239087		0.0209872	-0.0139528	0.0559273	T	C	T	0.0149319	3000
Phecode	Vitamin B-complex deficiencies	387792	0.881419	0.240938	1.13413		0.918963	1.39969	T	C	T	0.0149101	11564	89	11475
Phecode	Nonrheumatic tricuspid valve disorders	379492	0.881419	0.241143	0.659224		0.328421	1.32323	T	C	T	0.0149279	11330	8	11322
Phecode	Ileostomy status	288323	0.881419	0.240687	1.13437		0.918939	1.4003	T	C	T	0.0147734	8519	89	8430
Phecode	Abnormality of organs and soft tissues of pelvis complicating pregnancy, childbirth, or the puerperium	215889	0.886623	0.244434	1.19574		0.884928	1.61572	T	C	T	0.0151142	6526	45	6481
Phecode	Back pain	393299	0.886623	0.243183	0.950243		0.872188	1.03528	T	C	T	0.0148831	11707	558	11149
data_field_phenotype	Alanine aminotransferase	376244	0.886623	0.244109		-0.0104128	-0.0279344	0.00710873	T	C	T	0.0148707	11190
data_field_phenotype	Free Cholesterol to Total Lipids in Large LDL percentage	103646	0.886623	0.244101		0.0202722	-0.0138389	0.0543833	T	C	T	0.014839	3076
data_field_phenotype	Triglycerides in Large HDL	102713	0.886623	0.24489		-0.0204124	-0.054817	0.0139921	T	C	T	0.0148959	3060
Phecode	Cerebral degeneration, unspecified	372157	0.889305	0.246097	1.1806		0.891791	1.56295	T	C	T	0.0148741	11071	50	11021
Phecode	Otitis media	390786	0.892908	0.247734	0.861349		0.668753	1.10941	T	C	T	0.0148751	11626	61	11565
Phecode	Other conditions or status of the mother complicating pregnancy, childbirth, or the puerperium	218443	0.892908	0.24803	0.621948		0.277852	1.39218	T	C	T	0.0151184	6605	6	6599
Phecode	GERD	363621	0.893123	0.248657	0.960776		0.89763	1.02836	T	C	T	0.01483	10785	932	9853
data_field_phenotype	pGP3 antigen for Chlamydia trachomatis	8195	0.893123	0.249026		-0.0667424	-0.180216	0.0467314	T	C	T	0.0154362	253
Phecode	Intervertebral disc disorders	379925	0.893141	0.249499	0.937334		0.839574	1.04648	T	C	T	0.0148595	11291	331	10960
data_field_phenotype	Cholesterol in Medium LDL	103652	0.89339	0.250505		0.0208663	-0.0147234	0.056456	T	C	T	0.0148381	3076
data_field_phenotype	Phospholipids in Large HDL	103643	0.89339	0.250196		-0.0185299	-0.0501141	0.0130542	T	C	T	0.0148394	3076
Phecode	Symptoms and disorders of the joints	389846	0.894193	0.251199	1.08665		0.942854	1.25237	T	C	T	0.0148879	11608	197	11411
Phecode	Corns and callosities	387314	0.894721	0.251816	0.694693		0.372568	1.29533	T	C	T	0.0148704	11519	10	11509
data_field_phenotype	HTLV-1 gag antigen for Human T-Lymphotropic Virus 1	8195	0.895359	0.252465		0.0704774	-0.0502195	0.191174	T	C	T	0.0154362	253
composite_phenotype	Depression	169428	0.896092	0.254683	0.946642		0.861408	1.04031	T	C	T	0.014847	5031	493	4538
Phecode	Abnormal results of function study of kidney	367990	0.896092	0.253248	0.625912		0.280175	1.39829	T	C	T	0.0148808	10952	6	10946
Phecode	Noninflammatory disorders of ovary, fallopian tube, and broad ligament	208850	0.896092	0.254228	0.798281		0.541946	1.17586	T	C	T	0.0151281	6319	26	6293
Phecode	Sprains and strains	393190	0.896092	0.25388	0.743507		0.446867	1.23706	T	C	T	0.0148847	11705	15	11690
data_field_phenotype	Phospholipids in Large VLDL	100070	0.896092	0.25502		-0.0204424	-0.0556424	0.0147576	T	C	T	0.0149046	2983
Phecode	Posttraumatic stress disorder	325137	0.897195	0.255804	1.33249		0.812172	2.18614	T	C	T	0.0148599	9663	16	9647
Phecode	Disorders of acoustic nerve	382950	0.897464	0.256351	1.94206		0.617313	6.10969	T	C	T	0.0149014	11413	3	11410
formula_phenotype	Corrected QT interval (QTc Bazett)	21897	0.900831	0.257785		-0.0437137	-0.119422	0.0319949	T	C	T	0.014454	633
Composite_phenotype	Acute urinary retention	185634	0.905374	0.27291	1.05642		0.957689	1.16533	T	C	T	0.014736	5471	476	4995
Composite_phenotype	Parkinson's disease simple	179956	0.905374	0.274455	1.11541		0.91699	1.35676	T	C	T	0.0148036	5328	106	5222
Composite_phenotype	Family history Prostate cancer	394071	0.905374	0.266591	1.09052		0.935923	1.27065	T	C	T	0.0148666	11717	11548	169
Composite_phenotype	Family history Breast cancer	394084	0.905374	0.26918	1.07255		0.947243	1.21444	T	C	T	0.0148674	11718	11460	258
Composite_phenotype	Tinnitus	387064	0.905374	0.266333	0.970574		0.92078	1.02306	T	C	T	0.0148877	11525	1649	9876
Phecode	Benign neoplasm of eye, uveal	390377	0.905374	0.260868	1.49492		0.74169	3.0131	T	C	T	0.0148792	11617	8	11609
Phecode	Other deficiency anemia	364113	0.905374	0.272373	1.13501		0.905293	1.42302	T	C	T	0.0148402	10807	77	10730
Phecode	Other anemias	382377	0.905374	0.260662	1.04481		0.967978	1.12774	T	C	T	0.0148701	11372	721	10651
Phecode	Generalized anxiety disorder	325060	0.905374	0.271695	1.36055		0.785748	2.35584	T	C	T	0.0148496	9654	13	9641
Phecode	Sleep disorders	393259	0.905374	0.270173	0.932723		0.824118	1.05564	T	C	T	0.0148808	11704	261	11443
Phecode	Abnormal involuntary movements	386466	0.905374	0.269376	0.858144		0.654126	1.12579	T	C	T	0.0148758	11498	53	11445
Phecode	Disorders of lacrimal system	382245	0.905374	0.268535	0.896832		0.739509	1.08762	T	C	T	0.014874	11371	106	11265
Phecode	Disorders of vitreous body	381534	0.905374	0.269255	1.11856		0.916923	1.36455	T	C	T	0.0148938	11365	100	11265
Phecode	Heart valve disorders	388119	0.905374	0.274237	0.936151		0.831727	1.05369	T	C	T	0.0149078	11572	289	11283
Phecode	Tachycardia NOS	355819	0.905374	0.262421	0.907476		0.765762	1.07542	T	C	T	0.0148769	10587	137	10450
Phecode	Ill-defined descriptions and complications of heart disease	381512	0.905374	0.274348	0.841946		0.618468	1.14618	T	C	T	0.0149065	11374	41	11333
Phecode	Phlebitis and thrombophlebitis of lower extremities	356125	0.905374	0.265001	0.917265		0.788038	1.06768	T	C	T	0.0148094	10548	172	10376
Phecode	Diseases of lips	386704	0.905374	0.274744	0.802565		0.540841	1.19094	T	C	T	0.0148783	11507	25	11482
Phecode	Ventral hernia	335522	0.905374	0.271715	0.907503		0.763277	1.07898	T	C	T	0.0149051	10002	132	9870
Phecode	Personal history of diseases of digestive system	313508	0.905374	0.272491	1.03929		0.970157	1.11336	T	C	T	0.0148114	9287	933	8354
Phecode	Anal and rectal polyp	373063	0.905374	0.273551	1.05714		0.957051	1.16769	T	C	T	0.0148755	11099	411	10688
Phecode	Diseases of pancreas	393226	0.905374	0.265007	1.10727		0.925633	1.32455	T	C	T	0.0148897	11710	123	11587
Phecode	Fibroadenosis of breast	211212	0.905374	0.26296	1.33884		0.803236	2.23159	T	C	T	0.0151033	6380	15	6365
Phecode	Infections of genitourinary tract during pregnancy	218335	0.905374	0.270397	1.38059		0.778013	2.44985	T	C	T	0.0151213	6603	12	6591
Phecode	Arthropathy associated with infections	327462	0.905374	0.262313	0.766479		0.481448	1.22026	T	C	T	0.0150445	9853	18	9835
Phecode	Congenital osteodystrophies	392261	0.905374	0.262684	0.772217		0.491245	1.21389	T	C	T	0.0148842	11677	19	11658
Phecode	Chromosomal anomalies	391897	0.905374	0.272261	1.47961		0.73518	2.97783	T	C	T	0.0148827	11665	8	11657
Phecode	Cervicalgia	393247	0.905374	0.267006	0.885524		0.714445	1.09757	T	C	T	0.01488	11703	85	11618
Phecode	Muscular wasting and disuse atrophy	392065	0.905374	0.266185	0.572151		0.213829	1.53093	T	C	T	0.0148866	11673	4	11669
Phecode	Viral Enteritis	389219	0.905374	0.266467	0.841276		0.620223	1.14112	T	C	T	0.0148734	11578	42	11536
combined_data_field_phenotype	Heel bone mineral density (BMD) (lowest)	156494	0.905374	0.270823		-0.0156497	-0.0435045	0.012205	T	C	T	0.014828	4641
data_field_phenotype	Free Cholesterol in HDL	100456	0.905374	0.269998		-0.0181261	-0.0503329	0.0140807	T	C	T	0.0149319	3000
data_field_phenotype	Total Esterified Cholesterol	100456	0.905374	0.266856		0.0197256	-0.015094	0.0545452	T	C	T	0.0149319	3000
Phecode	Malignant neoplasm of uterus	184999	0.911119	0.276965	1.12825		0.90767	1.40243	T	C	T	0.0151595	5609	84	5525
Phecode	Cancer of eye	390490	0.912021	0.279151	1.37103		0.774192	2.42798	T	C	T	0.0148787	11620	12	11608
Phecode	Suppurative and unspecified otitis media	389727	0.912021	0.279013	0.813855		0.560519	1.18169	T	C	T	0.0148758	11595	28	11567
Phecode	Cyst of kidney, acquired	370837	0.912021	0.27856	1.10809		0.920334	1.33416	T	C	T	0.0148879	11042	115	10927
Phecode	Inflammatory diseases of uterus, except cervix	208849	0.912021	0.278126	1.3397		0.789737	2.27264	T	C	T	0.0151569	6331	14	6317
Phecode	Anomalies of pupillary function	379134	0.916964	0.283067	1.38689		0.763301	2.51992	T	C	T	0.0148866	11288	11	11277
Phecode	Pseudomonal pneumonia	370277	0.916964	0.282679	1.43657		0.74183	2.78194	T	C	T	0.0149402	11064	9	11055
Phecode	Prurigo and Lichen	384342	0.916964	0.282272	0.828052		0.58707	1.16795	T	C	T	0.014837	11405	33	11372
Phecode	Degeneration of intervertebral disc	374375	0.916964	0.281243	0.914109		0.776348	1.07632	T	C	T	0.0148741	11137	148	10989
data_field_phenotype	Cholesterol to Total Lipids in Very Large HDL percentage	103531	0.916964	0.282352		0.018597	-0.0153077	0.0525017	T	C	T	0.0148458	3074
Composite_phenotype	Migraine (primary care)	184936	0.918855	0.284614	1.03552		0.97139	1.10388	T	C	T	0.014797	5473	1333	4140
Phecode	Gastrointestinal hemorrhage	388642	0.918855	0.284543	1.03688		0.970334	1.108	T	C	T	0.0148684	11557	970	10587
Phecode	Disturbances of amino-acid transport	391624	0.927779	0.290378	1.85582		0.589842	5.83897	T	C	T	0.0148689	11646	3	11643
Phecode	Hypertension	392919	0.927779	0.288599	1.02283		0.981064	1.06637	T	C	T	0.0148669	11683	3622	8061
Phecode	Chronic glomerulonephritis, NOS	368511	0.927779	0.289768	0.796671		0.523006	1.21353	T	C	T	0.0148734	10962	22	10940
Phecode	Functional disorders of bladder	375663	0.927779	0.288242	0.861931		0.655213	1.13387	T	C	T	0.0148644	11168	52	11116
Phecode	Psoriatic arthropathy	377632	0.927779	0.289595	1.17727		0.870364	1.59241	T	C	T	0.0148743	11234	43	11191
data_field_phenotype	birth weight	230647	0.927779	0.290466		0.0126218	-0.0107802	0.0360237	T	C	T	0.0149232	6884
data_field_phenotype	Sphingomyelins	103585	0.927779	0.290782		0.0179378	-0.0153422	0.0512179	T	C	T	0.0148525	3077
Phecode	Neoplasm of uncertain behavior	342407	0.928918	0.294331	0.88334		0.700552	1.11382	T	C	T	0.014858	10175	73	10102
Phecode	Ectropion or entropion	382119	0.928918	0.293827	1.13567		0.895557	1.44016	T	C	T	0.0148527	11351	70	11281
Phecode	Nonspecific abnormal findings on radiological and other examination of biliary tract	370164	0.928918	0.294227	0.76813		0.469199	1.25751	T	C	T	0.0148542	10997	16	10981
Phecode	Urinary calculus	390664	0.928918	0.292181	0.936293		0.828356	1.05829	T	C	T	0.0148824	11628	267	11361
data_field_phenotype	Phosphate	346114	0.928918	0.29256		-0.0101381	-0.0290169	0.00874065	T	C	T	0.0148275	10264
data_field_phenotype	Concentration of VLDL Particles	100456	0.928918	0.293837		0.0192262	-0.0166707	0.0551232	T	C	T	0.0149319	3000
data_field_phenotype	Triglycerides to Total Lipids in Medium LDL percentage	103648	0.928918	0.294547		-0.0187352	-0.0537668	0.0162964	T	C	T	0.0148339	3075
Phecode	Abnormal function study of cardiovascular system	381069	0.933525	0.296497	0.816852		0.558728	1.19422	T	C	T	0.0149067	11361	27	11334
Phecode	Nodular lymphoma	386224	0.93492	0.301227	1.23752		0.826197	1.85363	T	C	T	0.0148955	11506	24	11482
Phecode	Multiple myeloma	386741	0.93492	0.307016	1.17054		0.865313	1.58343	T	C	T	0.0148937	11520	43	11477
Phecode	Polycythemia, secondary	380526	0.93492	0.307483	0.760062		0.448758	1.28732	T	C	T	0.0148571	11307	14	11293
Phecode	Senile cataract	373569	0.93492	0.30772	0.959299		0.885683	1.03903	T	C	T	0.0149049	11136	689	10447
Phecode	Visual field defects	387888	0.93492	0.307259	1.2072		0.840987	1.73289	T	C	T	0.0149102	11567	30	11537
Phecode	Eustachian tube disorders	389015	0.93492	0.304108	1.34908		0.762129	2.38808	T	C	T	0.0148902	11585	12	11573
Phecode	Essential hypertension	392668	0.93492	0.307075	1.02198		0.980222	1.06551	T	C	T	0.0148739	11681	3614	8067
Phecode	Cardiac conduction disorders	366367	0.93492	0.304899	1.04829		0.957979	1.14711	T	C	T	0.0149236	10935	523	10412
Phecode	Supraventricular premature beats	351688	0.93492	0.302248	0.655042		0.293226	1.46331	T	C	T	0.0148953	10477	6	10471
Phecode	Pneumonitis due to inhalation of food or vomitus	370810	0.93492	0.304103	0.881488		0.693001	1.12124	T	C	T	0.0148594	11020	68	10952
data_field_phenotype	Myopia (all)	86830	0.93492	0.30127	0.956051		0.877954	1.04109	T	C	T	0.0147414	2560	772	1788
Phecode	Hemoptysis	393083	0.93492	0.300855	0.893912		0.722815	1.10551	T	C	T	0.0148824	11700	87	11613
Phecode	Femoral hernia	332104	0.93492	0.306461	0.816989		0.554597	1.20352	T	C	T	0.014908	9902	26	9876
Phecode	Other disorders of peritoneum	367881	0.93492	0.304576	1.07107		0.939492	1.22108	T	C	T	0.0148785	10947	232	10715
Phecode	Other abnormality of urination	361108	0.93492	0.301788	1.12421		0.900193	1.40397	T	C	T	0.0148252	10707	80	10627
Phecode	Upper gastrointestinal congenital anomalies	390806	0.93492	0.301585	1.23742		0.826013	1.85373	T	C	T	0.0148769	11628	24	11604
Phecode	Fracture of lower limb	374188	0.93492	0.300611	0.94468		0.848179	1.05216	T	C	T	0.014951	11189	348	10841
data_field_phenotype	Potassium in urine	382595	0.93492	0.3017		-0.00962611	-0.0278938	0.00864161	T	C	T	0.01488	11386
data_field_phenotype	Acetate	103193	0.93492	0.302826		-0.0187435	-0.0543963	0.0169093	T	C	T	0.0148024	3055
data_field_phenotype	Free Cholesterol in Large VLDL	100484	0.93492	0.306774		-0.0183346	-0.0534955	0.0168263	T	C	T	0.0149128	2997
data_field_phenotype	HDL Cholesterol	100456	0.93492	0.29999		-0.0171824	-0.0496747	0.0153099	T	C	T	0.0149319	3000
data_field_phenotype	Total Lipids in Medium LDL	100456	0.93492	0.301509		0.019009	-0.0170505	0.0550684	T	C	T	0.0149319	3000
Phecode	Primary angle-closure glaucoma	372968	0.935804	0.308835	1.15673		0.873882	1.53111	T	C	T	0.0148927	11109	50	11059
Phecode	Abnormal sputum	393234	0.935804	0.308992	0.898282		0.730567	1.1045	T	C	T	0.0148817	11704	92	11612
Phecode	Hypoparathyroidism	387066	0.939317	0.310644	1.3025		0.78144	2.171	T	C	T	0.014867	11509	15	11494
Phecode	Cardiac shunt/ heart septal defect	388758	0.940011	0.311684	0.804909		0.528627	1.22559	T	C	T	0.0148872	11575	22	11553
data_field_phenotype	Cholesteryl Esters in HDL	100456	0.940011	0.311859		-0.0168448	-0.0494901	0.0158004	T	C	T	0.0149319	3000
Phecode	Fracture of vertebral column without mention of spinal cord injury	366645	0.941646	0.312895	0.900595		0.734885	1.10367	T	C	T	0.0149613	10971	95	10876
Phecode	Internal derangement of knee	390755	0.942249	0.313589	0.956271		0.876622	1.04316	T	C	T	0.014907	11650	541	11109
Phecode	Other infectious and parasitic diseases	392724	0.946617	0.315539	1.2199		0.827464	1.79846	T	C	T	0.0148858	11692	26	11666
Phecode	Glossitis	386272	0.948109	0.31703	0.738257		0.407426	1.33772	T	C	T	0.014882	11497	11	11486
Phecode	Other local infections of skin and subcutaneous tissue	383176	0.948109	0.31673	0.930297		0.807597	1.07164	T	C	T	0.0148731	11398	198	11200
Phecode	Folate-deficiency anemia	362639	0.94928	0.320498	1.24477		0.808139	1.91731	T	C	T	0.0148357	10760	21	10739
Phecode	Coma	371533	0.94928	0.321193	1.2219		0.822387	1.81548	T	C	T	0.0148762	11054	25	11029
Phecode	Stricture of artery	379721	0.94928	0.319707	0.849672		0.61645	1.17113	T	C	T	0.0149057	11320	38	11282
Phecode	Phlebitis and thrombophlebitis	356631	0.94928	0.321402	0.929446		0.804297	1.07407	T	C	T	0.0148108	10564	190	10374
Phecode	Hemorrhage in early pregnancy	212113	0.94928	0.318086	0.828269		0.572181	1.19897	T	C	T	0.015058	6388	29	6359
Phecode	Carbuncle and furuncle	380012	0.94928	0.319776	0.901532		0.735014	1.10578	T	C	T	0.0148745	11305	94	11211
Phecode	Scar conditions and fibrosis of skin	389760	0.94928	0.321103	1.10053		0.910795	1.3298	T	C	T	0.0148938	11610	110	11500
data_field_phenotype	Glucose	103473	0.94928	0.320723		-0.0178081	-0.0529581	0.017342	T	C	T	0.0148589	3075
Composite_phenotype	Anaphylactic reactions	184691	0.950187	0.323203	1.13825		0.88037	1.47166	T	C	T	0.0147896	5463	60	5403
Phecode	Bullous dermatoses	383449	0.950187	0.323058	0.666573		0.298175	1.49013	T	C	T	0.0148364	11378	6	11372
Phecode	Flat foot	374729	0.950187	0.322568	1.30591		0.769567	2.21604	T	C	T	0.0148627	11139	14	11125
Phecode	Dermatophytosis / Dermatomycosis	388297	0.950537	0.324995	0.767463		0.453073	1.30001	T	C	T	0.0148881	11562	14	11548
Phecode	Hyposmolality and/or hyponatremia	379518	0.950537	0.331972	1.06993		0.933364	1.22647	T	C	T	0.0149005	11310	215	11095
Phecode	Iron deficiency anemia secondary to blood loss (chronic)	362795	0.950537	0.333099	1.20268		0.827649	1.74766	T	C	T	0.0148403	10768	28	10740
Phecode	Occlusion of cerebral arteries	382872	0.950537	0.330595	0.937963		0.824429	1.06713	T	C	T	0.0148718	11388	242	11146
Phecode	Pleurisy; pleural effusion	381652	0.950537	0.328121	1.04814		0.953883	1.1517	T	C	T	0.0148748	11354	467	10887
Phecode	Postmenopausal atrophic vaginitis	187669	0.950537	0.325457	0.86364		0.644805	1.15674	T	C	T	0.0150105	5634	46	5588
Phecode	Menopausal and postmenopausal disorders	198321	0.950537	0.333685	0.94956		0.854968	1.05462	T	C	T	0.0149883	5945	380	5565
Phecode	Systemic sclerosis	379299	0.950537	0.32926	0.670054		0.299756	1.49779	T	C	T	0.0148339	11253	6	11247
Phecode	Rheumatoid arthritis and other inflammatory polyarthropathies	333240	0.950537	0.333784	0.938942		0.826332	1.0669	T	C	T	0.0150042	10000	247	9753
Phecode	Congenital hip dysplasia and deformity	391711	0.950537	0.330425	1.44966		0.686289	3.06212	T	C	T	0.0148936	11668	7	11661
Phecode	Cardiogenic shock	393093	0.950537	0.330495	1.34516		0.740304	2.44419	T	C	T	0.0148807	11699	11	11688
data_field_phenotype	1gG antigen for Herpes Simplex virus-1	8195	0.950537	0.324826		-0.0618083	-0.184839	0.0612225	T	C	T	0.0154362	253
data_field_phenotype	K8.1 antigen for Kaposi's Sarcoma-Associated Herpesvirus	8195	0.950537	0.326409		0.0615281	-0.0613463	0.184402	T	C	T	0.0154362	253
data_field_phenotype	pp150 Nter antigen for Human Cytomegalovirus	8195	0.950537	0.328133		-0.0608086	-0.18268	0.0610626	T	C	T	0.0154362	253
data_field_phenotype	Cholesteryl Esters to Total Lipids in Very Large HDL percentage	103182	0.950537	0.325728		0.0178097	-0.0177091	0.0533286	T	C	T	0.0148524	3065
data_field_phenotype	Free Cholesterol in Small HDL	100456	0.950537	0.333544		-0.0174269	-0.0527483	0.0178946	T	C	T	0.0149319	3000
data_field_phenotype	Monounsaturated Fatty Acids to Total Fatty Acids percentage	103585	0.950537	0.332034		-0.0170023	-0.0513557	0.0173512	T	C	T	0.0148525	3077
data_field_phenotype	Total Concentration of Lipoprotein Particles	100456	0.950537	0.329099		-0.0169374	-0.0509525	0.0170778	T	C	T	0.0149319	3000
data_field_phenotype	Total Lipids in Chylomicrons and Extremely Large VLDL	100677	0.950537	0.325896		-0.0175502	-0.0525635	0.0174631	T	C	T	0.0148147	2983
data_field_phenotype	Total Triglycerides	100456	0.950537	0.328089		-0.0175646	-0.0527659	0.0176367	T	C	T	0.0149319	3000
data_field_phenotype	Triglycerides in IDL	100456	0.950537	0.330927		0.0176352	-0.0179156	0.0531861	T	C	T	0.0149319	3000
data_field_phenotype	Myopia (highly myopic)	64485	0.952614	0.335512	0.903419		0.734713	1.11086	T	C	T	0.0148174	1911	96	1815
data_field_phenotype	Cholesteryl Esters to Total Lipids in Small HDL percentage	103656	0.952614	0.335295		0.0172803	-0.0178712	0.0524318	T	C	T	0.0148375	3076
Phecode	Cancer of prostate	168942	0.955891	0.342343	1.05174		0.947737	1.16715	T	C	T	0.0143896	4862	413	4449
Composite_phenotype	Aplastic anaemia	173597	0.955891	0.339155	1.17813		0.841805	1.64881	T	C	T	0.0147238	5112	35	5077
Phecode	Gouty arthropathy	385800	0.955891	0.338178	0.650259		0.269519	1.56885	T	C	T	0.0148523	11460	5	11455
Phecode	Parkinson's disease	373586	0.955891	0.343401	1.10221		0.901228	1.34801	T	C	T	0.0148681	11109	98	11011
Phecode	Unstable angina (intermediate coronary syndrome)	353984	0.955891	0.344682	1.06917		0.930681	1.22826	T	C	T	0.0149456	10581	210	10371
Phecode	Cardiac pacemaker in situ	356292	0.955891	0.343603	1.07614		0.924517	1.25264	T	C	T	0.0149049	10621	175	10446
Phecode	Hemorrhage of gastrointestinal tract	371706	0.955891	0.344118	1.0514		0.947704	1.16643	T	C	T	0.0148437	11035	375	10660
Phecode	Chronic renal failure [CKD]	374982	0.955891	0.343333	0.938091		0.821936	1.07066	T	C	T	0.0148447	11133	231	10902
Phecode	Symptoms involving female genital tract	215504	0.955891	0.344652	0.938127		0.821736	1.071	T	C	T	0.0150972	6507	230	6277
Phecode	Rhabdomyolysis	391915	0.955891	0.34357	1.7383		0.55363	5.45797	T	C	T	0.0148948	11675	3	11672
data_field_phenotype	Pulse wave Arterial stiffness index	131759	0.955891	0.343078		0.0145648	-0.0155442	0.0446737	T	C	T	0.0149022	3927
data_field_phenotype	Cholesteryl Esters in Chylomicrons and Extremely Large VLDL	85253	0.955891	0.343317		-0.0186677	-0.0572774	0.019942	T	C	T	0.0149086	2542
data_field_phenotype	Concentration of Medium LDL Particles	100456	0.955891	0.338081		0.017618	-0.0184277	0.0536638	T	C	T	0.0149319	3000
data_field_phenotype	Concentration of Medium VLDL Particles	100456	0.955891	0.342032		0.017447	-0.0185421	0.053436	T	C	T	0.0149319	3000
data_field_phenotype	Free Cholesterol to Total Lipids in Very Large HDL percentage	102837	0.955891	0.344298		0.0153411	-0.016453	0.0471352	T	C	T	0.0148779	3060
data_field_phenotype	Phospholipids to Total Lipids in Large LDL percentage	100456	0.955891	0.337328		0.0175297	-0.0182795	0.053339	T	C	T	0.0149319	3000
Phecode	Primary pulmonary hypertension	380231	0.957127	0.346431	1.21938		0.806914	1.84267	T	C	T	0.0149015	11332	23	11309
Phecode	Calculus of bile duct	373275	0.957127	0.347134	1.08427		0.915982	1.28347	T	C	T	0.0148697	11101	139	10962
Phecode	Traumatic arthropathy	374976	0.957127	0.346356	0.808987		0.520399	1.25761	T	C	T	0.0149543	11215	20	11195
data_field_phenotype	VacA antigen for Helicobacter pylori	8195	0.957127	0.346697		-0.0581466	-0.179249	0.0629554	T	C	T	0.0154362	253
Phecode	Cellulitis and abscess of leg, except foot	385668	0.958595	0.348169	0.944255		0.837619	1.06447	T	C	T	0.0148651	11466	279	11187
Phecode	Neoplasm of uncertain behavior of skin	359784	0.958853	0.352954	0.70257		0.333579	1.47972	T	C	T	0.0148978	10720	7	10713
Composite_phenotype	Ventricular arrhythmias	170196	0.958853	0.353518	1.1127		0.887985	1.39427	T	C	T	0.0148417	5052	79	4973
Phecode	Chronic lymphocytic thyroiditis	368653	0.958853	0.353878	1.29671		0.748658	2.24595	T	C	T	0.0148636	10959	13	10946
Phecode	Anterior horn cell disease	371413	0.958853	0.352522	1.23374		0.79234	1.92103	T	C	T	0.0148756	11050	20	11030
Phecode	Epilepsy	372308	0.958853	0.353319	0.864056		0.63466	1.17637	T	C	T	0.01486	11065	41	11024
Phecode	Tinnitus	384040	0.958853	0.34919	1.15134		0.857171	1.54646	T	C	T	0.0149047	11448	45	11403
Phecode	Respiratory failure	374217	0.958853	0.354002	1.06842		0.928887	1.22891	T	C	T	0.0148857	11141	205	10936
Phecode	Cholelithiasis	387732	0.958853	0.352986	1.03863		0.958797	1.1251	T	C	T	0.0148814	11540	651	10889
Phecode	Dermatitis due to solar radiation	386408	0.958853	0.352522	0.791387		0.483256	1.29599	T	C	T	0.0148884	11506	16	11490
data_field_phenotype	Cholesterol	376380	0.958853	0.354293		0.00867051	-0.00967554	0.0270166	T	C	T	0.0148653	11190
data_field_phenotype	Creatinine	99099	0.958853	0.351233		-0.0145053	-0.0450028	0.0159922	T	C	T	0.0149144	2956
data_field_phenotype	Free Cholesterol to Total Lipids in IDL percentage	100456	0.958853	0.353802		0.0170142	-0.0189496	0.0529779	T	C	T	0.0149319	3000
Phecode	Monocytic leukemia	385759	0.959106	0.355115	1.51877		0.626343	3.68276	T	C	T	0.0148953	11492	5	11487
Phecode	Congenital anomalies of female genital organs	217344	0.959106	0.355392	1.22583		0.795962	1.88784	T	C	T	0.0151258	6575	21	6554
Phecode	Dermatophytosis	388288	0.959143	0.36445	0.78357		0.462558	1.32736	T	C	T	0.0148884	11562	14	11548
Phecode	Type 1 diabetes with ophthalmic manifestations	363805	0.959143	0.360456	1.19849		0.813021	1.76673	T	C	T	0.0149283	10862	26	10836
Phecode	Vitamin D deficiency	388594	0.959143	0.365654	0.911273		0.745118	1.11448	T	C	T	0.0148857	11569	97	11472
Phecode	Other specified nonpsychotic and/or transient mental disorders	377012	0.959143	0.357778	0.853119		0.608092	1.19688	T	C	T	0.0149292	11257	34	11223
Phecode	Schizophrenia and other psychotic disorders	326091	0.959143	0.36414	0.862041		0.625584	1.18787	T	C	T	0.0148425	9680	38	9642
Phecode	Other paralytic syndromes	372010	0.959143	0.358259	0.846859		0.594018	1.20732	T	C	T	0.0148585	11055	31	11024
Phecode	Other disorders of eye	387978	0.959143	0.361466	1.05332		0.942116	1.17766	T	C	T	0.0148849	11550	327	11223
Phecode	Myocarditis	387515	0.959143	0.360128	1.33932		0.716357	2.50403	T	C	T	0.014922	11565	10	11555
Phecode	Late effects of cerebrovascular disease	377679	0.959143	0.367973	0.899596		0.714506	1.13263	T	C	T	0.0148843	11243	74	11169
Phecode	Extrinsic allergic alveolitis	368695	0.959143	0.364539	1.414		0.668727	2.98986	T	C	T	0.0148727	10967	7	10960
data_field_phenotype	Pack years	128127	0.959143	0.358753		-0.0136395	-0.0427683	0.0154893	T	C	T	0.0148564	3807
Phecode	Stomatitis and mucositis (ulcerative)	386506	0.959143	0.36408	1.19283		0.815099	1.74561	T	C	T	0.0148898	11510	27	11483
Phecode	Pelvic inflammatory disease (PID)	209534	0.959143	0.363253	0.843574		0.584607	1.21726	T	C	T	0.0151503	6349	29	6320
Phecode	Infectious and parasitic complications affecting pregnancy	218449	0.959143	0.367627	1.25681		0.764378	2.06648	T	C	T	0.0151202	6606	16	6590
Phecode	Localized superficial swelling, mass, or lump	385233	0.959143	0.363716	0.664782		0.275457	1.60437	T	C	T	0.0149027	11482	5	11477
Phecode	Ingrowing nail	386899	0.959143	0.367955	1.15259		0.846074	1.57016	T	C	T	0.0149122	11539	41	11498
Phecode	Pyogenic arthritis	327323	0.959143	0.365179	0.790276		0.474821	1.31531	T	C	T	0.0150463	9850	15	9835
Phecode	Rupture of tendon, nontraumatic	352467	0.959143	0.360274	1.22946		0.789787	1.9139	T	C	T	0.0148766	10487	20	10467
Phecode	Articular cartilage disorder	385841	0.959143	0.358535	0.858918		0.620813	1.18835	T	C	T	0.0148572	11465	37	11428
Phecode	Skull and face fracture and other intercranial injury	392229	0.959143	0.356004	1.07742		0.919633	1.26229	T	C	T	0.0148918	11682	158	11524
data_field_phenotype	Cholesteryl Esters in Large VLDL	102114	0.959143	0.367886		0.0163111	-0.0191927	0.0518148	T	C	T	0.0148364	3030
data_field_phenotype	Cholesteryl Esters in Medium LDL	103652	0.959143	0.356415		0.0167429	-0.0188402	0.052326	T	C	T	0.0148381	3076
data_field_phenotype	Omega-6 Fatty Acids to Total Fatty Acids percentage	103585	0.959143	0.36224		0.0160958	-0.0185293	0.0507209	T	C	T	0.0148525	3077
data_field_phenotype	Triglycerides in Medium VLDL	103656	0.959143	0.361328		-0.0162289	-0.0510739	0.0186162	T	C	T	0.0148375	3076
data_field_phenotype	Triglycerides to Phosphoglycerides ratio	103585	0.959143	0.367246		-0.0153418	-0.048691	0.0180075	T	C	T	0.0148525	3077
Phecode	Disorders of iron metabolism	388579	0.960146	0.370772	0.848177		0.591403	1.21644	T	C	T	0.014885	11568	30	11538
Phecode	Substance addiction and disorders	354476	0.960146	0.3697	1.1832		0.819277	1.70878	T	C	T	0.0148797	10549	29	10520
Phecode	Cirrhosis of liver without mention of alcohol	377479	0.960146	0.36945	0.872433		0.647594	1.17533	T	C	T	0.0148816	11235	44	11191
Phecode	Congenital anomalies of great vessels	391864	0.960146	0.370874	0.920957		0.768977	1.10298	T	C	T	0.0148776	11660	122	11538
data_field_phenotype	Hip circumference	392702	0.960146	0.370213		0.00831796	-0.00987569	0.0265116	T	C	T	0.0148662	11676
data_field_phenotype	Phospholipids in Very Large VLDL	93354	0.961906	0.372058		-0.0167307	-0.0534665	0.0200052	T	C	T	0.0148521	2773
Phecode	Conjunctivitis, infectious	380753	0.963648	0.374631	0.77272		0.437343	1.36528	T	C	T	0.0148403	11301	12	11289
Phecode	Abdominal aortic aneurysm	380353	0.963648	0.374351	0.887482		0.681999	1.15487	T	C	T	0.0149046	11338	57	11281
Phecode	Gastroesophageal laceration-hemorrhage syndrome	335348	0.963648	0.373643	0.763466		0.421282	1.38359	T	C	T	0.0148905	9987	11	9976
data_field_phenotype	Phospholipids in Chylomicrons and Extremely Large VLDL	82555	0.963648	0.374752		-0.017861	-0.0573003	0.0215784	T	C	T	0.0147175	2430
Phecode	Melanomas of skin, dx or hx	365528	0.964891	0.37974	1.0628		0.927746	1.21751	T	C	T	0.0149264	10912	216	10696
Phecode	Melanomas of skin	365528	0.964891	0.37974	1.0628		0.927746	1.21751	T	C	T	0.0149264	10912	216	10696
Phecode	Polydipsia	373862	0.964891	0.376977	1.37061		0.681046	2.75836	T	C	T	0.0148945	11137	8	11129
Phecode	Visual disturbances	393251	0.964891	0.376671	0.938586		0.815547	1.08019	T	C	T	0.0148824	11705	201	11504
Phecode	First degree AV block	354299	0.964891	0.379074	1.09187		0.897671	1.32808	T	C	T	0.0149125	10567	104	10463
Phecode	Acute cystitis	355650	0.964891	0.37628	1.34761		0.695908	2.6096	T	C	T	0.0148657	10574	9	10565
Phecode	Disturbance of skin sensation	389093	0.964891	0.378618	0.925384		0.778665	1.09975	T	C	T	0.0148885	11586	132	11454
Phecode	Other inflammatory spondylopathies	328482	0.964891	0.380798	0.910723		0.738858	1.12256	T	C	T	0.0150252	9871	90	9781
Phecode	Osteoporosis	391436	0.964891	0.380089	0.95567		0.863647	1.0575	T	C	T	0.0148722	11643	408	11235
Phecode	Other congenital musculoskeletal anomalies	392511	0.964891	0.380613	0.846353		0.582904	1.22887	T	C	T	0.0148862	11686	28	11658
data_field_phenotype	Triglycerides in Small VLDL	100456	0.964891	0.377647		-0.0158546	-0.0510768	0.0193675	T	C	T	0.0149319	3000
Phecode	Swelling, mass, or lump in head and neck [Space-occupying lesion, intracranial NOS]	391053	0.965704	0.389217	1.13225		0.853402	1.50221	T	C	T	0.0148944	11649	49	11600
Phecode	Psychogenic disorder	325238	0.965704	0.388045	1.2212		0.775756	1.92241	T	C	T	0.0148583	9665	19	9646
Phecode	Trigeminal nerve disorders [CN5]	375702	0.965704	0.387167	1.16981		0.819848	1.66916	T	C	T	0.0148535	11161	31	11130
Phecode	Aphakia and other disorders of lens	384181	0.965704	0.387018	1.06566		0.922663	1.23081	T	C	T	0.0148836	11436	194	11242
Phecode	Degenerative and vascular disorders of ear	383215	0.965704	0.387907	1.2623		0.743913	2.14193	T	C	T	0.0149029	11422	14	11408
Phecode	Other disorders of arteries and arterioles	380480	0.965704	0.385082	0.89605		0.699469	1.14788	T	C	T	0.0149062	11343	64	11279
Phecode	Functional digestive disorders	323921	0.965704	0.38766	1.02675		0.967055	1.09014	T	C	T	0.0148092	9594	1275	8319
Phecode	Hyperemesis gravidarum	218383	0.965704	0.382657	1.39566		0.660297	2.95	T	C	T	0.0151225	6605	7	6598
Phecode	Cellulitis and abscess of foot, toe	385631	0.965704	0.389193	0.948713		0.841569	1.0695	T	C	T	0.0148665	11466	279	11187
Phecode	Disorders of muscle, ligament, and fascia	358315	0.965704	0.388119	0.939386		0.815028	1.08272	T	C	T	0.0148459	10639	198	10441
Phecode	Osteoporosis NOS	391431	0.965704	0.384157	0.956039		0.86398	1.05791	T	C	T	0.0148724	11643	408	11235
Phecode	Allergy/adverse effect of penicillin	375683	0.965704	0.384755	1.03191		0.96135	1.10764	T	C	T	0.0148982	11194	847	10347
combined_data_field_phenotype	Carotid intima media thickness (IMT) (max)	41753	0.965704	0.383963		0.0230094	-0.0287896	0.0748084	T	C	T	0.0145139	1212
data_field_phenotype	CagA antigen for Helicobacter pylori	4136	0.965704	0.386899		-0.0779017	-0.254345	0.0985416	T	C	T	0.0145068	120
data_field_phenotype	Free Cholesterol in Chylomicrons and Extremely Large VLDL	80852	0.965704	0.3864		-0.0176551	-0.0576049	0.0222948	T	C	T	0.0147244	2381
data_field_phenotype	Total Lipids in Small VLDL	100456	0.965704	0.388514		0.0157199	-0.0200099	0.0514498	T	C	T	0.0149319	3000
data_field_phenotype	Systolic blood pressure	374347	0.966122	0.389892		0.00766436	-0.0098067	0.0251354	T	C	T	0.0148512	11119
Phecode	Type 1 diabetes with ketoacidosis	363488	0.968924	0.402195	0.755215		0.391556	1.45662	T	C	T	0.0149207	10847	9	10838
Phecode	Hyperosmolality and/or hypernatremia	374635	0.968924	0.399532	1.15018		0.83061	1.59269	T	C	T	0.0149012	11165	37	11128
Phecode	Hyperpotassemia	376252	0.968924	0.398056	1.0919		0.890486	1.33888	T	C	T	0.0148929	11207	95	11112
Phecode	Other mental disorder	379346	0.968924	0.395246	1.02256		0.971297	1.07653	T	C	T	0.014844	11262	1839	9423
Phecode	Encephalopathy, not elsewhere classified	371211	0.968924	0.392977	0.722777		0.343163	1.52233	T	C	T	0.0148676	11038	7	11031
Phecode	Anisometropia	387582	0.968924	0.395476	1.22421		0.767729	1.95212	T	C	T	0.0149091	11557	18	11539
Phecode	Intracranial hemorrhage	378519	0.968924	0.393759	1.0829		0.901775	1.3004	T	C	T	0.0149055	11284	118	11166
Phecode	Aneurysm of iliac artery	378638	0.968924	0.391593	0.680317		0.281839	1.64218	T	C	T	0.0149153	11295	5	11290
Phecode	Respiratory failure, insufficiency, arrest	375416	0.968924	0.401009	1.05638		0.929451	1.20065	T	C	T	0.0148835	11175	246	10929
Phecode	Cough	382937	0.968924	0.401283	0.936952		0.804774	1.09084	T	C	T	0.0148954	11408	171	11237
Phecode	Renal colic	384317	0.968924	0.39575	0.898341		0.701436	1.15052	T	C	T	0.0148992	11452	64	11388
Phecode	Retention of urine	372674	0.968924	0.397719	1.04167		0.947632	1.14504	T	C	T	0.0148119	11040	471	10569
Phecode	Placenta previa and abruptio placenta	212293	0.968924	0.401587	0.86643		0.619781	1.21124	T	C	T	0.0150641	6396	36	6360
Phecode	Problems associated with amniotic cavity and membranes	216224	0.968924	0.399374	0.876147		0.644211	1.19159	T	C	T	0.0150816	6522	43	6479
Phecode	Digestive congenital anomalies	391370	0.968924	0.402179	1.13604		0.842932	1.53108	T	C	T	0.0148785	11646	44	11602
Phecode	Congenital anomalies of genital organs	391010	0.968924	0.396313	1.16335		0.82012	1.65021	T	C	T	0.0148807	11637	32	11605
formula_phenotype	Waist to hip ratio	392645	0.968924	0.396163		-0.00592483	-0.0196108	0.00776112	T	C	T	0.0148633	11672
data_field_phenotype	sag1 antigen for Toxoplasma gondii	8195	0.968924	0.396624		-0.0530018	-0.175546	0.069542	T	C	T	0.0154362	253
data_field_phenotype	Cholesterol in Small HDL	100456	0.968924	0.39362		-0.0156329	-0.0515498	0.0202841	T	C	T	0.0149319	3000
data_field_phenotype	Concentration of Small VLDL Particles	100456	0.968924	0.402053		0.0152432	-0.0204101	0.0508966	T	C	T	0.0149319	3000
data_field_phenotype	Free Cholesterol in VLDL	100456	0.968924	0.395923		0.0155218	-0.0203142	0.0513577	T	C	T	0.0149319	3000
data_field_phenotype	Tyrosine	103507	0.968924	0.399964		0.0151211	-0.02009	0.0503323	T	C	T	0.0148589	3076
Composite_phenotype	Acute kidney injury	191824	0.969742	0.405252	1.04003		0.948212	1.14073	T	C	T	0.0149043	5718	534	5184
Composite_phenotype	Acute coronary syndrome	169418	0.969742	0.411639	1.08145		0.89707	1.30372	T	C	T	0.0148745	5040	117	4923
Composite_phenotype	Asthma	194805	0.969742	0.41317	1.02607		0.964729	1.09132	T	C	T	0.014766	5753	1363	4390
Phecode	Lymphoid leukemia, chronic	386648	0.969742	0.413613	1.14143		0.831234	1.56738	T	C	T	0.0148934	11517	39	11478
Phecode	Hyperaldosteronism	386819	0.969742	0.406012	1.45594		0.600245	3.53149	T	C	T	0.0148648	11500	5	11495
Phecode	Other endocrine disorders	386990	0.969742	0.410602	0.731535		0.347415	1.54036	T	C	T	0.0148596	11501	7	11494
Phecode	Other disorders of lipoid metabolism	390197	0.969742	0.403791	1.20731		0.775781	1.87887	T	C	T	0.0148412	11582	20	11562
Phecode	Other immunological findings	392756	0.969742	0.413463	1.24707		0.734648	2.11692	T	C	T	0.0148833	11691	14	11677
Phecode	Other CNS infection and poliomyelitis	392202	0.969742	0.407718	0.786262		0.444978	1.3893	T	C	T	0.0148852	11676	12	11664
Phecode	Atherosclerosis of aorta	379239	0.969742	0.410154	0.844153		0.564061	1.26333	T	C	T	0.0149114	11310	24	11286
Phecode	Renal failure NOS	369702	0.969742	0.410185	0.898139		0.695519	1.15979	T	C	T	0.0148687	10994	60	10934
Phecode	Other disorders of the kidney and ureters	374291	0.969742	0.412015	0.943912		0.822315	1.08349	T	C	T	0.0148601	11124	210	10914
Phecode	Orchitis and epididymitis	155590	0.969742	0.40558	1.63015		0.515343	5.15652	T	C	T	0.0143647	4470	3	4467
Phecode	Early onset of delivery	211659	0.969742	0.411931	0.812321		0.494414	1.33464	T	C	T	0.0150667	6378	16	6362
Phecode	Cutaneous lupus erythematosus	381906	0.969742	0.413716	0.692468		0.286877	1.67149	T	C	T	0.0148361	11332	5	11327
Phecode	Viral hepatitis	386996	0.969742	0.411484	0.896089		0.689666	1.1643	T	C	T	0.0148994	11532	57	11475
Phecode	Alopecia	386133	0.969742	0.410779	1.28447		0.707371	2.3324	T	C	T	0.0149107	11515	11	11504
Phecode	Arthropathy associated with neurological disorders	326893	0.969742	0.403223	1.41157		0.629043	3.16757	T	C	T	0.0150539	9842	6	9836
Phecode	Acquired deformities of finger	374724	0.969742	0.409433	1.25964		0.727879	2.17988	T	C	T	0.0148629	11139	13	11126
Phecode	Congenital anomaly of gallbladder, bile ducts, liver, pancreas	390403	0.969742	0.410378	1.34158		0.666471	2.70057	T	C	T	0.0148731	11613	8	11605
data_field_phenotype	Cholesterol to Total Lipids in Large HDL percentage	103570	0.969742	0.405199		0.0143787	-0.0194783	0.0482356	T	C	T	0.014845	3075
primary_care_quantitative_phenotype	Blood chloride (primary care)	11498	0.969742	0.412317		0.0434612	-0.0604384	0.147361	T	C	T	0.01522	350
Phecode	Elevated blood pressure reading without diagnosis of hypertension	285592	0.969938	0.414308	1.09398		0.881764	1.35726	T	C	T	0.0148358	8474	85	8389
Phecode	Acquired absence of breast	192834	0.970332	0.416913	1.07151		0.90693	1.26596	T	C	T	0.0151659	5849	144	5705
Phecode	Acute tonsillitis	370070	0.970332	0.41511	0.824188		0.517683	1.31216	T	C	T	0.0148391	10983	18	10965
Phecode	Acute and chronic tonsillitis	371588	0.970332	0.416536	0.905262		0.712025	1.15094	T	C	T	0.0148363	11026	68	10958
Phecode	Stomatitis and mucositis	386592	0.970332	0.416228	1.16163		0.809473	1.66698	T	C	T	0.0148904	11513	30	11483
Phecode	Peritoneal adhesions (postoperative) (postinfection)	367495	0.970332	0.417019	1.05795		0.923393	1.2121	T	C	T	0.014871	10930	215	10715
Phecode	Diseases of esophagus	387857	0.971634	0.418088	0.978891		0.929624	1.03077	T	C	T	0.0148379	11510	1747	9763
Phecode	Carcinoma in situ of skin	361740	0.971847	0.42171	1.09367		0.879075	1.36066	T	C	T	0.0149113	10788	83	10705
Phecode	Benign neoplasm of bone and articular cartilage	347798	0.971847	0.421914	0.774593		0.415297	1.44473	T	C	T	0.0148592	10336	10	10326
Phecode	Type 2 diabetes with renal manifestations	363578	0.971847	0.42194	0.783756		0.43243	1.42051	T	C	T	0.0149198	10849	11	10838
Phecode	Pituitary hyperfunction	386935	0.971847	0.418793	1.29433		0.692519	2.41912	T	C	T	0.0148655	11504	10	11494
Phecode	Muscular dystrophies and other myopathies	389910	0.971847	0.424801	1.1677		0.797962	1.70876	T	C	T	0.0149047	11623	27	11596
Phecode	Arterial dissection	378471	0.971847	0.424659	1.59333		0.507753	4.99985	T	C	T	0.0149206	11294	3	11291
Phecode	Respiratory complications	377115	0.971847	0.421823	1.20444		0.765012	1.89628	T	C	T	0.0148774	11221	19	11202
Phecode	Ascites (non malignant)	378836	0.971847	0.423865	0.917886		0.744034	1.13236	T	C	T	0.0148732	11269	89	11180
Phecode	Ankylosis of joint	384727	0.971847	0.42405	1.39006		0.619944	3.11683	T	C	T	0.0148703	11442	6	11436
Phecode	Other derangement of joint	387798	0.971847	0.424009	0.923452		0.759673	1.12254	T	C	T	0.0148505	11518	103	11415
Phecode	Cystic kidney disease	390754	0.971847	0.421342	1.19378		0.77522	1.83832	T	C	T	0.0148738	11624	21	11603
Phecode	Allergic reaction to food	386057	0.971847	0.423866	1.29081		0.690502	2.413	T	C	T	0.0148942	11500	10	11490
data_field_phenotype	p101 k antigen for Human Herpesvirus-6	8195	0.971847	0.422977		0.0484645	-0.0700777	0.167007	T	C	T	0.0154362	253
Phecode	Abnormal results of function study of thyroid	368450	0.97356	0.429446	1.42904		0.589459	3.46444	T	C	T	0.0148636	10953	5	10948
Phecode	Alteration of consciousness	376770	0.97356	0.427838	0.857548		0.586515	1.25383	T	C	T	0.0149335	11253	27	11226
Phecode	Hallucinations	376548	0.97356	0.426206	1.16386		0.800889	1.69134	T	C	T	0.0149436	11254	28	11226
Phecode	Corneal opacity and other disorders of cornea	374112	0.97356	0.428461	0.911116		0.723617	1.1472	T	C	T	0.0148739	11129	74	11055
Phecode	Optic neuritis/neuropathy	379195	0.97356	0.429632	1.24737		0.720744	2.15878	T	C	T	0.0148855	11289	13	11276
Phecode	Disturbances in tooth eruption	382805	0.97356	0.42855	0.912845		0.728368	1.14404	T	C	T	0.0148783	11391	77	11314
Phecode	Esophagitis, GERD and related diseases	383103	0.97356	0.427397	0.978473		0.927275	1.0325	T	C	T	0.0148354	11367	1589	9778
Phecode	Cholelithiasis and cholecystitis	390870	0.97356	0.42892	1.03054		0.956518	1.11029	T	C	T	0.0148745	11628	757	10871
Phecode	Cardiac pacemaker/device in situ	356609	0.975507	0.431218	1.06132		0.915135	1.23086	T	C	T	0.0149015	10628	184	10444
Phecode	Sebaceous cyst	392102	0.975507	0.432215	0.955893		0.854123	1.06979	T	C	T	0.0148635	11656	316	11340
Phecode	Valvular heart disease/ heart chambers	388411	0.975507	0.432074	1.19939		0.76204	1.88774	T	C	T	0.0148992	11574	19	11555
Phecode	Pallor and flushing	388909	0.975507	0.432536	0.768704		0.398543	1.48266	T	C	T	0.0148749	11570	9	11561
Phecode	Cancer of mouth	391235	0.976881	0.441337	0.873659		0.619471	1.23215	T	C	T	0.0149041	11662	33	11629
Phecode	Mixed hyperlipidemia	339968	0.976881	0.437317	0.744379		0.353417	1.56784	T	C	T	0.0148382	10089	7	10082
Phecode	Acidosis	376556	0.976881	0.437057	1.07954		0.890048	1.30938	T	C	T	0.0148995	11221	106	11115
Phecode	Obesity	393191	0.976881	0.435636	0.971787		0.904323	1.04428	T	C	T	0.0148694	11693	811	10882
Phecode	Acute posthemorrhagic anemia	362470	0.976881	0.4404	1.23122		0.725852	2.08844	T	C	T	0.0148371	10756	14	10742
Phecode	Otalgia	389164	0.976881	0.440429	1.20773		0.747692	1.9508	T	C	T	0.014887	11587	17	11570
Phecode	Stricture and stenosis of esophagus	338078	0.976881	0.437422	0.923231		0.75467	1.12944	T	C	T	0.0148782	10060	97	9963
Phecode	Breast disorder NOS	391256	0.976881	0.440942	1.27895		0.684042	2.39123	T	C	T	0.014879	11643	10	11633
Phecode	Noninflammatory female genital disorders	218483	0.976881	0.435644	0.957232		0.857612	1.06842	T	C	T	0.0150996	6598	340	6258
Phecode	Other and unspecified complications of birth; puerperium affecting management of mother	216171	0.976881	0.43705	1.11664		0.845433	1.47486	T	C	T	0.0151107	6533	53	6480
Phecode	Other specified erythematous conditions	383544	0.976881	0.438688	1.22373		0.734113	2.03988	T	C	T	0.0148471	11389	15	11374
Phecode	Fracture of upper limb	375937	0.976881	0.44067	0.961661		0.870695	1.06213	T	C	T	0.014956	11245	411	10834
Phecode	Allergies, other	386425	0.976881	0.440762	0.828491		0.513501	1.3367	T	C	T	0.0148865	11505	17	11488
data_field_phenotype	momp D antigen for Chlamydia trachomatis	8195	0.976881	0.437967		-0.047889	-0.168895	0.0731173	T	C	T	0.0154362	253
data_field_phenotype	Concentration of Small HDL Particles	100456	0.976881	0.435681		-0.014313	-0.0503011	0.021675	T	C	T	0.0149319	3000
data_field_phenotype	Saturated Fatty Acids	103585	0.976881	0.435663		-0.0140362	-0.0493268	0.0212544	T	C	T	0.0148525	3077
Phecode	Acute renal failure	382720	0.978958	0.443738	1.0355		0.947063	1.1322	T	C	T	0.0148986	11404	527	10877
Phecode	Chronic fatigue syndrome	387447	0.978958	0.443552	1.13762		0.818007	1.58211	T	C	T	0.0148653	11519	36	11483
Phecode	Fracture of pelvis	365093	0.978958	0.444328	1.10691		0.853258	1.43597	T	C	T	0.0149797	10938	58	10880
Phecode	Chronic dermatitis due to solar radiation	386238	0.978958	0.443826	0.792659		0.437316	1.43674	T	C	T	0.0148885	11501	11	11490
Phecode	Acromegaly and gigantism	386820	0.979228	0.445319	1.41157		0.582474	3.42079	T	C	T	0.0148635	11499	5	11494
Phecode	Nervous system congenital anomalies	392876	0.979228	0.445477	0.801281		0.453549	1.41562	T	C	T	0.0148787	11691	12	11679
Phecode	Transient cerebral ischemia	378539	0.980238	0.446909	1.07339		0.894323	1.28832	T	C	T	0.0148994	11280	119	11161
Phecode	Spondylosis without myelopathy	378911	0.980238	0.446964	0.956342		0.852409	1.07295	T	C	T	0.0148623	11263	305	10958
Phecode	Type 1 diabetes with neurological manifestations	363387	0.984993	0.450871	0.733836		0.32826	1.64052	T	C	T	0.0149207	10844	6	10838
Phecode	Frequency of urination and polyuria	363730	0.984993	0.450474	0.939512		0.798954	1.1048	T	C	T	0.0148022	10768	151	10617
data_field_phenotype	Total Lipids in Large HDL	100456	0.984993	0.451197		-0.0122866	-0.0442492	0.019676	T	C	T	0.0149319	3000
data_field_phenotype	Triglycerides to Total Lipids in IDL percentage	100456	0.984993	0.450417		-0.0134556	-0.0483989	0.0214877	T	C	T	0.0149319	3000
Composite_phenotype	Family history Stroke	394490	0.985032	0.451731	1.01539		0.975789	1.0566	T	C	T	0.014866	11729	3594	8135
Phecode	Crystal arthropathies	386553	0.986249	0.452806	0.868967		0.602225	1.25385	T	C	T	0.0148505	11481	29	11452
Phecode	Sciatica	390732	0.988433	0.454327	0.936184		0.787666	1.11271	T	C	T	0.0149002	11644	132	11512
Composite_phenotype	Chronic dry cough	96227	0.988794	0.455011	1.05077		0.922741	1.19657	T	C	T	0.0150322	2893	252	2641
Phecode	Aspergillosis	388050	0.989321	0.458883	1.24089		0.700975	2.19667	T	C	T	0.0148963	11561	12	11549
Phecode	Simple and unspecified goiter	369117	0.989321	0.456764	1.14462		0.801984	1.63364	T	C	T	0.0148639	10973	31	10942
Phecode	Disorders of magnesium metabolism	389346	0.989321	0.457111	1.09548		0.861427	1.39312	T	C	T	0.0148993	11602	68	11534
Phecode	Congenital coagulation defects	389212	0.989321	0.458497	0.829868		0.506849	1.35875	T	C	T	0.0148736	11578	16	11562
Phecode	Cysts of the jaws	380822	0.989321	0.458403	0.798571		0.440654	1.4472	T	C	T	0.0148915	11342	11	11331
Phecode	Hepatomegaly	376500	0.989321	0.457212	0.818814		0.483408	1.38694	T	C	T	0.0148858	11209	14	11195
Phecode	Abnormal serum enzyme levels	376398	0.989321	0.458168	0.79853		0.440709	1.44687	T	C	T	0.0148832	11204	11	11193
Phecode	Overweight, obesity and other hyperalimentation	393358	0.989622	0.461658	0.973444		0.906125	1.04576	T	C	T	0.0148719	11700	818	10882
Phecode	Heartburn	337843	0.989622	0.46065	0.92513		0.752345	1.1376	T	C	T	0.0148901	10061	92	9969
Phecode	Gastritis and duodenitis	390862	0.989622	0.461447	0.978471		0.923407	1.03682	T	C	T	0.0148863	11637	1332	10305
Phecode	Disorders resulting from impaired renal function	367846	0.989622	0.462135	1.35392		0.603731	3.03629	T	C	T	0.0148867	10952	6	10946
Phecode	Calculus of ureter	385220	0.989622	0.459948	0.925386		0.753351	1.13671	T	C	T	0.0148954	11476	93	11383
Phecode	Intestinal infection due to C. difficile	388878	0.989622	0.460142	1.12203		0.826641	1.52296	T	C	T	0.014889	11580	42	11538
Phecode	Colorectal cancer	358326	0.990352	0.466628	1.04555		0.927389	1.17877	T	C	T	0.0148273	10626	281	10345
Phecode	Leukemia	388729	0.990352	0.464376	1.07263		0.888958	1.29425	T	C	T	0.0148921	11578	112	11466
Phecode	Chronic thyroiditis	368671	0.990352	0.465792	1.22667		0.708417	2.12406	T	C	T	0.0148628	10959	13	10946
Phecode	Type 2 diabetes	391362	0.990352	0.466251	0.974805		0.910136	1.04407	T	C	T	0.0148699	11639	920	10719
Phecode	Amblyopia	388315	0.990352	0.466251	0.886189		0.640279	1.22655	T	C	T	0.014899	11571	37	11534
Phecode	Reflux esophagitis	349193	0.990352	0.464954	0.965634		0.879176	1.06059	T	C	T	0.0148714	10386	465	9921
Phecode	Diffuse diseases of connective tissue	383590	0.990352	0.46437	1.05943		0.907628	1.23663	T	C	T	0.0148479	11391	166	11225
Phecode	Osteoporosis, osteopenia and pathological fracture	393306	0.990352	0.466211	0.965677		0.879087	1.0608	T	C	T	0.0148765	11702	475	11227
Phecode	Bacterial enteritis	391325	0.992376	0.468102	1.06615		0.896757	1.26753	T	C	T	0.0148917	11655	132	11523
Phecode	Psychogenic and somatoform disorders	325502	0.992664	0.469755	1.1478		0.789863	1.66793	T	C	T	0.0148601	9674	28	9646
Phecode	Acute pharyngitis	391080	0.992664	0.469037	1.1125		0.83362	1.48468	T	C	T	0.0148883	11645	47	11598
Phecode	Leukoplakia of oral mucosa	386250	0.992664	0.470608	1.19321		0.738433	1.92807	T	C	T	0.0148919	11504	17	11487
Phecode	Diseases of sebaceous glands	392209	0.992664	0.470625	0.959711		0.858267	1.07315	T	C	T	0.0148658	11661	321	11340
data_field_phenotype	Triglycerides to Total Lipids in Large LDL percentage	100456	0.992664	0.470839		-0.0129815	-0.0482645	0.0223015	T	C	T	0.0149319	3000
Phecode	Iatrogenic endocrine disorders	386872	0.993006	0.472811	1.31473		0.622879	2.77503	T	C	T	0.0148641	11501	7	11494
Phecode	Organic or persistent insomnia	385495	0.993006	0.473307	0.804487		0.443904	1.45797	T	C	T	0.0149107	11496	11	11485
Phecode	Pain, swelling or discharge of eye	379160	0.993006	0.472248	0.760956		0.361303	1.60268	T	C	T	0.0148816	11285	7	11278
Phecode	Diaphragmatic hernia	369806	0.993006	0.472248	1.02162		0.963749	1.08296	T	C	T	0.0149376	11048	1330	9718
Phecode	Torticollis	369818	0.993006	0.474124	1.29101		0.641474	2.59826	T	C	T	0.0148992	11020	8	11012
Phecode	Hormones and synthetic substitutes causing adverse effects in therapeutic use	351814	0.993006	0.47383	0.843862		0.530301	1.34283	T	C	T	0.014853	10451	18	10433
Phecode	Hidradenitis	382742	0.994641	0.475426	1.27106		0.657804	2.45604	T	C	T	0.0148873	11396	9	11387
data_field_phenotype	Monounsaturated Fatty Acids	103585	0.994772	0.47601		-0.0128445	-0.0481659	0.0224768	T	C	T	0.0148525	3077
Phecode	Pituitary hypofunction	387092	0.994967	0.477231	1.20335		0.722287	2.0048	T	C	T	0.014866	11509	15	11494
Phecode	Other specified cardiac dysrhythmias	357861	0.994967	0.479232	1.04926		0.918408	1.19875	T	C	T	0.0148968	10662	227	10435
Phecode	Asthma with exacerbation	346696	0.994967	0.479063	1.22888		0.694471	2.17452	T	C	T	0.0148675	10309	12	10297
Phecode	Hepatitis NOS	385980	0.994967	0.479126	0.867179		0.584393	1.28681	T	C	T	0.0149062	11507	25	11482
data_field_phenotype	Cholesterol to Total Lipids in Medium LDL percentage	103652	0.994967	0.47892		-0.0127346	-0.0479859	0.0225167	T	C	T	0.0148381	3076
data_field_phenotype	Total Lipids in Large VLDL	103647	0.994967	0.476771		-0.0125574	-0.0471486	0.0220339	T	C	T	0.014834	3075
Phecode	Cancer of other female genital organs	193064	0.99699	0.490385	1.07663		0.872855	1.32797	T	C	T	0.0151219	5839	90	5749
Phecode	Cancer of kidney and renal pelvis	388696	0.99699	0.496063	0.916381		0.712657	1.17834	T	C	T	0.0148715	11561	62	11499
Composite_phenotype	Guillain-Barre syndrome	186082	0.99699	0.488692	0.810237		0.4466	1.46996	T	C	T	0.014816	5514	11	5503
Phecode	Benign neoplasm of brain, cranial nerves, meninges	391589	0.99699	0.491283	0.898442		0.662285	1.21881	T	C	T	0.0148702	11646	42	11604
Phecode	Hemangioma and lymphangioma, any site	393224	0.99699	0.498188	1.07957		0.865039	1.34731	T	C	T	0.0148885	11709	80	11629
Phecode	Disorders of the pituitary gland and its hypothalamic control	387843	0.99699	0.498627	1.10979		0.820719	1.50069	T	C	T	0.0148694	11534	43	11491
Phecode	Electrolyte imbalance	386078	0.99699	0.494498	1.03433		0.93887	1.13949	T	C	T	0.0148985	11504	439	11065
Phecode	Hypovolemia	381000	0.99699	0.497664	0.95609		0.839728	1.08858	T	C	T	0.014878	11337	238	11099
Phecode	Other vitamin B12 deficiency anemia	362429	0.99699	0.494859	0.784466		0.390717	1.57502	T	C	T	0.0148291	10749	8	10741
Phecode	Agorophobia, social phobia, and panic disorder	326349	0.99699	0.492986	0.90403		0.677508	1.20629	T	C	T	0.0148461	9690	47	9643
Phecode	Diplopia and disorders of binocular vision	388362	0.99699	0.50207	0.89605		0.650348	1.23458	T	C	T	0.0149062	11578	38	11540
Phecode	Eye infection, viral	380531	0.99699	0.501516	1.23919		0.663032	2.31601	T	C	T	0.014845	11298	10	11288
Phecode	Strabismus (not specified as paralytic)	380047	0.99699	0.498664	0.892588		0.642237	1.24053	T	C	T	0.0148771	11308	36	11272
Phecode	Gram positive septicemia	369010	0.99699	0.50311	1.12105		0.802359	1.56633	T	C	T	0.0147977	10921	35	10886
Phecode	Hypertensive heart disease	283852	0.99699	0.500935	1.14902		0.766724	1.72194	T	C	T	0.0148317	8420	24	8396
Phecode	Hypertensive chronic kidney disease	284754	0.99699	0.502249	0.904739		0.675339	1.21206	T	C	T	0.0148198	8440	46	8394
Phecode	Second degree AV block	352483	0.99699	0.497417	1.11609		0.81269	1.53275	T	C	T	0.0149057	10508	39	10469
Phecode	Shortness of breath	388220	0.99699	0.500528	1.03625		0.934262	1.14938	T	C	T	0.0148988	11568	377	11191
Phecode	Acute appendicitis	392331	0.99699	0.491141	0.922867		0.734344	1.15979	T	C	T	0.0148892	11683	75	11608
Phecode	Jaundice (not of newborn)	377370	0.99699	0.49954	0.899128		0.660356	1.22424	T	C	T	0.0148819	11232	41	11191
Phecode	Cholecystitis without cholelithiasis	373278	0.99699	0.488656	1.06206		0.895636	1.25942	T	C	T	0.0148562	11091	136	10955
Phecode	Nephritis and nephropathy without mention of glomerulonephritis	368066	0.99699	0.495296	0.804972		0.431493	1.50172	T	C	T	0.0148805	10954	10	10944
Phecode	Nephritis and nephropathy with pathological lesion	368066	0.99699	0.495296	0.804972		0.431493	1.50172	T	C	T	0.0148805	10954	10	10944
Phecode	Disorders of penis	162747	0.99699	0.499998	1.05843		0.897422	1.24833	T	C	T	0.0143228	4662	148	4514
Phecode	Fibrosclerosis of breast	211222	0.99699	0.49403	1.2025		0.708888	2.03982	T	C	T	0.0151002	6379	14	6365
Phecode	Prolapse of vaginal vault after hysterectomy	204737	0.99699	0.503945	0.845095		0.515864	1.38445	T	C	T	0.0151047	6185	16	6169
Phecode	Miscarriage; stillbirth	216092	0.99699	0.504058	1.05513		0.901438	1.23503	T	C	T	0.0150977	6525	181	6344
Phecode	Umbilical cord complications during labor and delivery	211754	0.99699	0.49066	1.15777		0.763327	1.75602	T	C	T	0.0151331	6409	23	6386
Phecode	Cellulitis and abscess of arm/hand	385667	0.99699	0.484856	0.95847		0.850923	1.07961	T	C	T	0.0148703	11470	283	11187
Phecode	Disorder of skin and subcutaneous tissue NOS	393250	0.99699	0.504243	1.038		0.930383	1.15806	T	C	T	0.0148887	11710	336	11374
Phecode	Unspecified diffuse connective tissue disease	382499	0.99699	0.49012	1.0646		0.891195	1.27175	T	C	T	0.0148458	11357	125	11232
Phecode	Ankylosing spondylitis	326195	0.99699	0.495074	0.850484		0.534091	1.35431	T	C	T	0.0150263	9803	18	9785
Phecode	Other allied disorders of spine	370491	0.99699	0.501588	1.12543		0.797332	1.58854	T	C	T	0.0149018	11042	33	11009
Phecode	Synoviopathy	352428	0.99699	0.49465	1.17631		0.738128	1.8746	T	C	T	0.0148782	10487	18	10469
Phecode	Genitourinary congenital anomalies	392185	0.99699	0.484445	1.08621		0.861461	1.3696	T	C	T	0.0148807	11672	73	11599
Phecode	Gangrene	393223	0.99699	0.500215	1.1056		0.825743	1.4803	T	C	T	0.0148872	11708	46	11662
Phecode	Fracture of ribs	366271	0.99699	0.492035	1.07285		0.877853	1.31117	T	C	T	0.0149834	10976	98	10878
Phecode	Adverse drug events and drug allergies	351784	0.99699	0.494209	0.850409		0.534405	1.35327	T	C	T	0.01486	10455	18	10437
data_field_phenotype	GroEL antigen for Helicobacter pylori	8195	0.99699	0.489866		-0.0412594	-0.158364	0.0758451	T	C	T	0.0154362	253
data_field_phenotype	gE / gI antigen for Varicella Zoster Virus	8195	0.99699	0.497813		0.0425311	-0.0804241	0.165486	T	C	T	0.0154362	253
data_field_phenotype	Calcium	346630	0.99699	0.491571		-0.00679756	-0.0261676	0.0125725	T	C	T	0.0148343	10284
data_field_phenotype	Acetoacetate	102613	0.99699	0.481549		-0.0127709	-0.0483348	0.0227931	T	C	T	0.0147934	3036
data_field_phenotype	Cholesteryl Esters to Total Lipids in Large HDL percentage	103544	0.99699	0.491767		0.0120319	-0.0222691	0.0463329	T	C	T	0.0148391	3073
data_field_phenotype	Concentration of Very Large VLDL Particles	100456	0.99699	0.484609		-0.012417	-0.0472383	0.0224042	T	C	T	0.0149319	3000
data_field_phenotype	Lactate	100222	0.99699	0.501343		-0.0122945	-0.0481323	0.0235434	T	C	T	0.0149368	2994
data_field_phenotype	Total Lipids in Very Large VLDL	102852	0.99699	0.495484		-0.0120343	-0.0466388	0.0225701	T	C	T	0.0148271	3050
Phecode	Malignant neoplasm of kidney, except pelvis	388634	0.997645	0.50562	0.916864		0.710098	1.18384	T	C	T	0.0148713	11559	60	11499
Phecode	E. coli	373562	0.997645	0.505133	1.04944		0.910584	1.20947	T	C	T	0.0147941	11053	198	10855
data_field_phenotype	Linoleic Acid to Total Fatty Acids percentage	103585	0.999008	0.506834		0.0117009	-0.0228489	0.0462507	T	C	T	0.0148525	3077
Phecode	Paralytic strabismus	379370	0.999804	0.507903	1.16562		0.740521	1.83474	T	C	T	0.0148839	11293	19	11274
Phecode	Bursitis	353076	0.999804	0.50881	1.10991		0.814585	1.51232	T	C	T	0.0148707	10501	41	10460
data_field_phenotype	Concentration of Large VLDL Particles	100456	0.999804	0.508356		-0.0118083	-0.0468005	0.0231838	T	C	T	0.0149319	3000
Phecode	Tuberculosis	368303	1	0.7221	1.13523		0.564316	2.28373	T	C	T	0.0147881	10893	8	10885
Phecode	Dermatophytosis of nail	387910	1	0.885376	1.06713		0.441113	2.5816	T	C	T	0.0148952	11556	5	11551
Phecode	Althete's foot	387983	1	0.775322	1.10711		0.550465	2.22666	T	C	T	0.0148963	11559	8	11551
Phecode	Candidiasis	392344	1	0.652844	0.963659		0.820111	1.13233	T	C	T	0.0148823	11678	152	11526
Phecode	Mycoses	388260	1	0.571933	1.13978		0.724081	1.79412	T	C	T	0.0148959	11567	19	11548
Phecode	Intestinal helminthiases	392274	1	0.998535	1.00076		0.44696	2.24072	T	C	T	0.014885	11678	6	11672
Phecode	Helminthiases	392312	1	0.760893	1.11458		0.554222	2.2415	T	C	T	0.0148861	11680	8	11672
Phecode	Cancer of major salivary glands	390336	1	0.937881	0.970779		0.460482	2.04658	T	C	T	0.0149115	11641	7	11634
Phecode	Cancer of esophagus	368634	1	0.80356	0.963618		0.719584	1.29041	T	C	T	0.0148955	10982	46	10936
Phecode	Cancer of stomach	368293	1	0.866135	1.028		0.745647	1.41728	T	C	T	0.0149039	10978	38	10940
Phecode	Malignant neoplasm of rectum, rectosigmoid junction, and anus	354052	1	0.87336	0.985638		0.825023	1.17752	T	C	T	0.0148156	10491	125	10366
Phecode	Malignant neoplasm of liver, primary	367637	1	0.789972	1.07184		0.643292	1.78588	T	C	T	0.014906	10960	15	10945
Phecode	Cancer of liver and intrahepatic bile duct	368081	1	0.892126	1.0253		0.714501	1.4713	T	C	T	0.0149003	10969	30	10939
Phecode	Pancreatic cancer	368616	1	0.994769	0.999044		0.750686	1.32957	T	C	T	0.0149071	10990	48	10942
Phecode	Neoplasm of unspecified nature of digestive system	369106	1	0.738781	1.04206		0.817957	1.32756	T	C	T	0.0149049	11003	67	10936
Phecode	Malignant neoplasm of small intestine, including duodenum	367589	1	0.707643	1.10637		0.65232	1.87648	T	C	T	0.014908	10960	14	10946
Phecode	Malignant neoplasm of retroperitoneum and peritoneum	367576	1	0.975314	0.991384		0.57308	1.71502	T	C	T	0.014903	10956	13	10943
Phecode	Malignant neoplasm of other and ill-defined sites within the digestive organs and peritoneum	375938	1	0.703641	0.97741		0.868861	1.09952	T	C	T	0.0148841	11191	291	10900
Phecode	Cancer of intrathoracic organs	387949	1	0.647115	1.22942		0.507754	2.97676	T	C	T	0.014886	11550	5	11545
Phecode	Cancer of bronchus; lung	392520	1	0.971842	0.997196		0.853253	1.16542	T	C	T	0.014882	11683	164	11519
Phecode	Cancer within the respiratory system	393182	1	0.792084	1.01971		0.881962	1.17897	T	C	T	0.0148875	11707	190	11517
Phecode	Bone cancer	392660	1	0.533719	1.23284		0.637695	2.38341	T	C	T	0.0148882	11692	9	11683
Phecode	Cancer of connective tissue	393049	1	0.910587	0.975005		0.626821	1.5166	T	C	T	0.0148836	11700	20	11680
Phecode	Cancer of bone and connective tissue	393224	1	0.776433	1.05564		0.726465	1.53396	T	C	T	0.0148859	11707	28	11679
Phecode	Other non-epithelial cancer of skin	388038	1	0.855961	0.993751		0.928715	1.06334	T	C	T	0.0148735	11543	953	10590
Phecode	Skin cancer	393262	1	0.960494	1.00158		0.940975	1.06609	T	C	T	0.0148858	11708	1138	10570
Phecode	Breast cancer [female]	207360	1	0.708735	0.983581		0.901752	1.07284	T	C	T	0.0151307	6275	571	5704
Phecode	Malignant neoplasm of female breast	206464	1	0.718535	0.983771		0.900016	1.07532	T	C	T	0.015131	6248	542	5706
Phecode	Breast cancer	382927	1	0.638351	0.979469		0.898298	1.06797	T	C	T	0.0148736	11391	577	10814
Phecode	Cervical intraepithelial neoplasia [CIN] [Cervical dysplasia]	187380	1	0.774636	0.976586		0.830372	1.14854	T	C	T	0.0151217	5667	153	5514
Phecode	Cervical cancer and dysplasia	187836	1	0.684563	1.03182		0.887079	1.20019	T	C	T	0.0151462	5690	177	5513
Phecode	Malignant neoplasm of ovary and other uterine adnexa	192376	1	0.768965	1.03821		0.808403	1.33334	T	C	T	0.0151188	5817	63	5754
Phecode	Malignant neoplasm of ovary	192275	1	0.721547	1.04771		0.810832	1.35378	T	C	T	0.0151216	5815	60	5755
Phecode	Cancer of other female genital organs (excluding uterus and ovary)	191120	1	0.601088	1.11907		0.734024	1.70608	T	C	T	0.0151162	5778	22	5756
Phecode	Neoplasm of uncertain behavior of male genital organs	174793	1	0.867292	0.927515		0.383723	2.24194	T	C	T	0.0146001	5104	5	5099
Phecode	Cancer of bladder	390506	1	0.891752	0.987738		0.826936	1.17981	T	C	T	0.0148743	11617	126	11491
Phecode	Malignant neoplasm of bladder	390015	1	0.517023	0.937495		0.771217	1.13962	T	C	T	0.0148661	11596	104	11492
Phecode	Malignant neoplasm of other urinary organs	386996	1	0.714077	0.884286		0.45803	1.70723	T	C	T	0.0148774	11515	9	11506
Phecode	Cancer of urinary organs (incl. kidney and bladder)	393253	1	0.93637	1.00551		0.878563	1.15081	T	C	T	0.0148746	11699	221	11478
Phecode	Cancer of brain and nervous system	391215	1	0.760707	1.05332		0.753996	1.47148	T	C	T	0.0148806	11643	35	11608
Phecode	Cancer of brain	391122	1	0.973082	0.993807		0.692759	1.42568	T	C	T	0.0148777	11638	30	11608
Phecode	Manlignant and unknown neoplasms of brain and nervous system	391473	1	0.856693	1.02818		0.760433	1.39021	T	C	T	0.0148797	11650	43	11607
Phecode	Thyroid cancer	391344	1	0.702642	1.08175		0.722634	1.61933	T	C	T	0.0148654	11635	24	11611
Phecode	Malignant neoplasm, other	368631	1	0.877239	1.00532		0.939882	1.07531	T	C	T	0.0148509	10949	968	9981
Phecode	Cancer, suspected or other	369574	1	0.906694	1.00397		0.93954	1.07283	T	C	T	0.0148482	10975	999	9976
Phecode	Chemotherapy	360923	1	0.755886	1.01224		0.937505	1.09293	T	C	T	0.0148674	10732	716	10016
Phecode	Secondary malignancy of lymph nodes	349015	1	0.997032	1.00022		0.891852	1.12175	T	C	T	0.0148647	10376	307	10069
Phecode	Secondary malignancy of respiratory organs	344732	1	0.545894	0.951554		0.809918	1.11796	T	C	T	0.0148565	10243	153	10090
Phecode	Secondary malignant neoplasm of liver	345390	1	0.647262	0.965479		0.830596	1.12227	T	C	T	0.0148542	10261	176	10085
Phecode	Secondary malignancy of bone	344490	1	0.583346	1.04546		0.891903	1.22545	T	C	T	0.0148771	10250	158	10092
Phecode	Secondary malignant neoplasm of skin	340360	1	0.921658	1.02788		0.594224	1.77801	T	C	T	0.0148681	10121	13	10108
Phecode	Secondary malignant neoplasm	356916	1	0.978931	1.00115		0.919264	1.09033	T	C	T	0.014855	10604	574	10030
Phecode	Polycythemia vera	380848	1	0.863184	1.0418		0.653887	1.65984	T	C	T	0.0148983	11348	18	11330
Phecode	Myeloproliferative disease	387430	1	0.791408	1.03426		0.805789	1.3275	T	C	T	0.014893	11540	63	11477
Composite_phenotype	Seizures	183837	1	0.583255	1.03556		0.914034	1.17324	T	C	T	0.0148202	5449	264	5185
Composite_phenotype	Ischemic stroke	184607	1	0.53124	0.957054		0.834183	1.09802	T	C	T	0.0147692	5453	221	5232
Composite_phenotype	Stroke/Cerebrovascular events	185089	1	0.512006	0.95639		0.837051	1.09274	T	C	T	0.0147659	5466	236	5230
Composite_phenotype	Transient ischemic events	178702	1	0.996406	0.999527		0.81356	1.228	T	C	T	0.0147928	5287	95	5192
Composite_phenotype	Suicide ideation/attempts	159168	1	0.896952	1.01202		0.84458	1.21266	T	C	T	0.0148334	4722	123	4599
Composite_phenotype	Liver failure	180509	1	0.522777	1.11752		0.794811	1.57124	T	C	T	0.0148054	5345	34	5311
Composite_phenotype	Hearing loss	157628	1	0.982747	0.999068		0.918067	1.08721	T	C	T	0.0147087	4637	694	3943
Phecode	Non-Hodgkins lymphoma	388710	1	0.786936	1.02682		0.847508	1.24407	T	C	T	0.0148929	11578	107	11471
Phecode	Large cell lymphoma	386791	1	0.811338	1.03883		0.759791	1.42035	T	C	T	0.0148943	11522	40	11482
Phecode	Cancer of other lymphoid, histiocytic tissue	389510	1	0.759759	0.972979		0.816307	1.15972	T	C	T	0.0148854	11596	128	11468
Composite_phenotype	Parkinson's disease (+ medication)	176578	1	0.772737	1.06437		0.69699	1.62539	T	C	T	0.0148093	5230	22	5208
Composite_phenotype	Motor neuron disease	177552	1	0.519582	1.15699		0.742316	1.80331	T	C	T	0.0148126	5260	20	5240
Composite_phenotype	Cerebral haemorrhage	189488	1	0.632947	1.04398		0.874933	1.2457	T	C	T	0.0148004	5609	129	5480
Composite_phenotype	Haemarthrosis	187658	1	0.833932	0.938237		0.516991	1.70271	T	C	T	0.0147982	5554	11	5543
Composite_phenotype	Haemothorax	187907	1	0.679005	0.910758		0.584959	1.41801	T	C	T	0.0147972	5561	20	5541
Composite_phenotype	Carpal tunnel syndrome	192877	1	0.95219	1.00242		0.926321	1.08477	T	C	T	0.0148229	5718	731	4987
Composite_phenotype	Type 1 diabetes	171704	1	0.922237	0.987077		0.760208	1.28165	T	C	T	0.0147783	5075	58	5017
Composite_phenotype	Type 2 diabetes	193858	1	0.739038	1.01361		0.936134	1.09749	T	C	T	0.0147324	5712	750	4962
Composite_phenotype	Diabetes mellitus	195553	1	0.727854	1.01377		0.938613	1.09494	T	C	T	0.0147402	5765	804	4961
Composite_phenotype	Human immunodeficiency virus [HIV]	182787	1	0.801441	1.03748		0.778804	1.38208	T	C	T	0.0147795	5403	49	5354
Phecode	Lymphoid leukemia	386766	1	0.648147	1.07463		0.788859	1.46393	T	C	T	0.0148914	11519	41	11478
Phecode	Myeloid leukemia, chronic	385895	1	0.747325	0.884703		0.419887	1.86407	T	C	T	0.0148901	11492	7	11485
Composite_phenotype	Multiple sclerosis	178899	1	0.808189	1.03033		0.809491	1.31142	T	C	T	0.0148156	5301	68	5233
Composite_phenotype	Chronic obstructive pulmonary disease (COPD clinical codes)	186599	1	0.872683	1.00661		0.928677	1.09108	T	C	T	0.0146678	5474	751	4723
Composite_phenotype	Bronchiectasis	170221	1	0.862774	1.01381		0.867744	1.18447	T	C	T	0.0147191	5011	170	4841
Composite_phenotype	Family history Alzheimer's disease/dementia	394288	1	0.558011	1.01564		0.96426	1.06975	T	C	T	0.0148736	11729	1712	10017
Composite_phenotype	Family history Chronic bronchitis/emphysema	394333	1	0.77611	0.993014		0.94618	1.04217	T	C	T	0.0148631	11722	2051	9671
Composite_phenotype	Family history Bowel cancer	394217	1	0.989072	0.999608		0.945109	1.05725	T	C	T	0.0148713	11725	1415	10310
Composite_phenotype	Family history Lung cancer	394292	1	0.842658	0.994612		0.942948	1.04911	T	C	T	0.0148621	11720	1600	10120
Composite_phenotype	Family history Heart disease	394556	1	0.535084	1.01168		0.975228	1.0495	T	C	T	0.0148445	11714	5874	5840
Composite_phenotype	Tinnitus (severe)	341319	1	0.839277	0.984447		0.846069	1.14546	T	C	T	0.0149479	10204	173	10031
Composite_phenotype	Irritable Bowel Syndrome (whole pop controls)	367774	1	0.848316	1.00522		0.952976	1.06033	T	C	T	0.0148461	10920	1648	9272
Composite_phenotype	Irritable Bowel Syndrome	156973	1	0.883726	0.99542		0.93603	1.05858	T	C	T	0.0149325	4688	1648	3040
Composite_phenotype	Emphysema	169467	1	0.88535	0.986955		0.825622	1.17981	T	C	T	0.0147049	4984	129	4855
composite_phenotype	Thyroid eye disease	187608	1	0.784335	1.09656		0.566672	2.12194	T	C	T	0.0147968	5552	9	5543
Phecode	Benign neoplasm of respiratory and intrathoracic organs	393219	1	0.917083	1.02658		0.626472	1.68223	T	C	T	0.0148848	11706	16	11690
Phecode	Lipoma of skin and subcutaneous tissue	389603	1	0.55665	0.955435		0.820704	1.11228	T	C	T	0.0148536	11574	171	11403
Phecode	Lipoma	391994	1	0.612662	0.968106		0.853937	1.09754	T	C	T	0.0148561	11647	253	11394
Phecode	Benign neoplasm of skin	392439	1	0.89858	0.993008		0.891436	1.10615	T	C	T	0.0148902	11687	345	11342
Phecode	Nevus, non-neoplastic	383233	1	0.950124	0.988357		0.684776	1.42652	T	C	T	0.0148996	11420	29	11391
Phecode	Vascular hamartomas and non-neoplastic nevi	383286	1	0.828615	0.960942		0.669946	1.37834	T	C	T	0.0148988	11421	30	11391
Phecode	Benign neoplasm of ovary	182982	1	0.595558	0.931911		0.718273	1.20909	T	C	T	0.0151299	5537	58	5479
Phecode	Benign neoplasm of other female genital organs	181262	1	0.644196	0.838932		0.398141	1.76773	T	C	T	0.0151383	5488	7	5481
Phecode	Benign neoplasm of kidney and other urinary organs	347726	1	0.5607	0.813064		0.404907	1.63266	T	C	T	0.0148594	10334	8	10326
Phecode	Benign neoplasm of eye	390462	1	0.560656	1.204		0.64424	2.2501	T	C	T	0.0148785	11619	10	11609
Phecode	Benign neoplasm of brain and other parts of nervous system	391688	1	0.542898	0.913483		0.682503	1.22263	T	C	T	0.0148715	11650	46	11604
Phecode	Benign neoplasm of adrenal gland	391074	1	0.860429	0.950184		0.537559	1.67953	T	C	T	0.0148642	11626	12	11614
Phecode	Benign neoplasm of parathyroid gland	391319	1	0.761733	1.06738		0.700266	1.62695	T	C	T	0.0148664	11635	22	11613
Phecode	Benign neoplasm of pituitary gland and craniopharyngeal duct (pouch)	391228	1	0.69254	1.09579		0.696313	1.72446	T	C	T	0.0148635	11630	19	11611
Phecode	Benign neoplasm of other endocrine glands and related structures	392214	1	0.746622	1.04583		0.796904	1.37251	T	C	T	0.0148656	11661	53	11608
Phecode	Benign neoplasm of unspecified sites	393228	1	0.989698	1.00138		0.811685	1.23542	T	C	T	0.0148845	11706	89	11617
Phecode	Nontoxic multinodular goiter	369267	1	0.68631	1.07249		0.763656	1.50622	T	C	T	0.0148673	10980	34	10946
Phecode	Graves' disease	368995	1	0.806569	0.948724		0.622522	1.44586	T	C	T	0.0148633	10969	22	10947
Phecode	Toxic multinodular goiter	368490	1	0.971562	0.984061		0.406801	2.38047	T	C	T	0.014862	10953	5	10948
Phecode	Exophthalmos	368501	1	0.862142	1.0741		0.479326	2.40692	T	C	T	0.0148616	10953	6	10947
Phecode	Thyrotoxicosis with or without goiter	371156	1	0.580146	0.943561		0.768027	1.15921	T	C	T	0.0148576	11029	93	10936
Phecode	Secondary hypothyroidism	370247	1	0.83976	0.974752		0.760753	1.24895	T	C	T	0.0148603	11004	64	10940
Phecode	Hypothyroidism NOS	389009	1	0.973532	0.998689		0.924228	1.07915	T	C	T	0.0148711	11570	711	10859
Phecode	Hypothyroidism	390035	1	0.900315	0.995162		0.922436	1.07362	T	C	T	0.0148679	11598	744	10854
Phecode	Type 1 diabetes	366593	1	0.891967	1.0128		0.842924	1.21692	T	C	T	0.0149294	10946	117	10829
Phecode	Type 2 diabetes with ketoacidosis	363420	1	0.836989	1.06779		0.57166	1.99449	T	C	T	0.0149249	10848	10	10838
Phecode	Type 2 diabetes with ophthalmic manifestations	365813	1	0.82247	0.975802		0.787831	1.20862	T	C	T	0.0149188	10915	86	10829
Phecode	Type 2 diabetes with neurological manifestations	364244	1	0.891228	1.02296		0.738889	1.41624	T	C	T	0.0149241	10872	37	10835
Phecode	Abnormal glucose	365045	1	0.630326	1.06033		0.835272	1.34604	T	C	T	0.0149256	10897	69	10828
Phecode	Impaired fasting glucose	364367	1	0.635833	1.0739		0.799478	1.44251	T	C	T	0.0149245	10876	45	10831
Phecode	Other abnormal glucose	363836	1	0.764203	1.06238		0.715439	1.57756	T	C	T	0.0149257	10861	25	10836
Phecode	Polyneuropathy in diabetes	364027	1	0.705353	1.07096		0.750666	1.5279	T	C	T	0.0149288	10869	31	10838
Phecode	Diabetic retinopathy	372590	1	0.844647	1.02175		0.82388	1.26715	T	C	T	0.0148769	11086	85	11001
Phecode	Diabetes mellitus	393373	1	0.586034	0.981776		0.918894	1.04896	T	C	T	0.014879	11706	995	10711
Phecode	Hyperparathyroidism	388189	1	0.938819	1.01092		0.766131	1.33391	T	C	T	0.01486	11537	51	11486
Phecode	Disorders of parathyroid gland	388369	1	0.84608	1.0261		0.791089	1.33092	T	C	T	0.0148583	11541	58	11483
Phecode	Other disorders of neurohypophysis	387145	1	0.529784	0.833113		0.471363	1.47249	T	C	T	0.0148614	11507	12	11495
Phecode	Adrenal hyperfunction	386970	1	0.793331	0.91098		0.453513	1.8299	T	C	T	0.0148629	11503	8	11495
Phecode	Testicular hypofunction	185900	1	0.866815	0.942043		0.468852	1.8928	T	C	T	0.0145939	5426	8	5418
Phecode	Testicular dysfunction	185911	1	0.770339	0.901305		0.448634	1.81072	T	C	T	0.014593	5426	8	5418
Phecode	Cachexia	385690	1	0.805209	1.10678		0.494188	2.47872	T	C	T	0.0148928	11488	6	11482
Phecode	Vitamin deficiency	390624	1	0.955248	0.995711		0.856915	1.15699	T	C	T	0.014898	11639	176	11463
Phecode	Mineral deficiency NEC	386263	1	0.897481	0.974366		0.656393	1.44637	T	C	T	0.0148927	11505	25	11480
Phecode	Proteinuria	392041	1	0.620153	1.12503		0.706053	1.79263	T	C	T	0.0148709	11660	18	11642
Phecode	Intestinal disaccharidase deficiencies and disaccharide malabsorption	393178	1	0.897949	1.04172		0.557798	1.94547	T	C	T	0.0148864	11706	10	11696
Phecode	Disorders of carbohydrate transport and metabolism	393214	1	0.801124	0.922928		0.494468	1.72265	T	C	T	0.014885	11706	10	11696
Phecode	Unspecified disorder of lipoid metabolism	340333	1	0.631711	0.895192		0.569245	1.40777	T	C	T	0.0148369	10099	19	10080
Phecode	Chondrocalcinosis	386365	1	0.561063	0.887351		0.593032	1.32774	T	C	T	0.0148525	11477	24	11453
Phecode	Disorders of calcium/phosphorus metabolism	391108	1	0.793848	0.97612		0.814279	1.17013	T	C	T	0.0148897	11647	120	11527
Phecode	Disorders of phosphorus metabolism	388577	1	0.879518	0.974494		0.697741	1.36102	T	C	T	0.0148877	11570	35	11535
Phecode	Disorders of mineral metabolism	393254	1	0.94227	0.994739		0.862389	1.1474	T	C	T	0.0148899	11711	195	11516
Phecode	Hypopotassemia	378448	1	0.836828	1.01639		0.870733	1.1864	T	C	T	0.0148845	11266	166	11100
Phecode	Fluid overload	375678	1	0.873101	0.98046		0.7696	1.24909	T	C	T	0.0148904	11188	67	11121
Phecode	Disorders of fluid, electrolyte, and acid-base balance	393352	1	0.892921	1.00544		0.92901	1.08817	T	C	T	0.0148862	11711	676	11035
Phecode	Immunity deficiency	392785	1	0.895092	1.03754		0.599944	1.79432	T	C	T	0.0148809	11690	13	11677
Phecode	Deficiency of humoral immunity	392684	1	0.518302	1.21711		0.670544	2.20918	T	C	T	0.0148822	11688	11	11677
Phecode	Iron deficiency anemias, unspecified or not due to blood loss	376262	1	0.819924	1.01066		0.92248	1.10727	T	C	T	0.0148407	11168	492	10676
Phecode	Iron deficiency anemias	376738	1	0.756023	1.01431		0.927337	1.10945	T	C	T	0.0148459	11186	511	10675
Phecode	Autoimmune hemolytic anemias	362304	1	0.974265	1.01335		0.452678	2.26846	T	C	T	0.0148315	10747	6	10741
Phecode	Acquired hemolytic anemias	362354	1	0.533626	0.774532		0.346469	1.73147	T	C	T	0.0148294	10747	6	10741
Phecode	Aplastic anemia	363065	1	0.559264	1.10479		0.790704	1.54363	T	C	T	0.0148389	10775	35	10740
Phecode	Congenital deficiency of other clotting factors (including factor VII)	389003	1	0.517343	0.813915		0.436397	1.51802	T	C	T	0.0148752	11573	10	11563
Phecode	Other and unspecified coagulation defects	389167	1	0.566325	0.865619		0.5286	1.41751	T	C	T	0.0148779	11580	16	11564
Phecode	Coagulation defects	389906	1	0.997293	0.999478		0.739342	1.35114	T	C	T	0.0148792	11603	43	11560
Phecode	Spontaneous ecchymoses	388853	1	0.809306	0.912289		0.432848	1.92278	T	C	T	0.0148745	11568	7	11561
Phecode	Thrombocytopenia	391663	1	0.800031	1.02523		0.845474	1.2432	T	C	T	0.0148827	11658	106	11552
Phecode	Secondary thrombocytopenia	388804	1	0.626514	1.20373		0.570418	2.54018	T	C	T	0.0148802	11571	7	11564
Phecode	Purpura and other hemorrhagic conditions	392098	1	0.911537	1.01033		0.842804	1.21116	T	C	T	0.0148789	11668	120	11548
Phecode	Personal history of diseases of blood and blood-forming organs	381705	1	0.676543	1.086		0.737059	1.60013	T	C	T	0.0148636	11347	26	11321
Phecode	Lymphadenitis	385178	1	0.784981	0.9769		0.825918	1.15548	T	C	T	0.014862	11449	140	11309
Phecode	Diseases of spleen	381935	1	0.965561	1.00773		0.710544	1.42921	T	C	T	0.0148599	11351	32	11319
Phecode	Other diseases of blood and blood-forming organs	387804	1	0.638659	0.968711		0.84834	1.10616	T	C	T	0.0148567	11523	226	11297
Phecode	Delirium due to conditions classified elsewhere	380073	1	0.753984	0.973522		0.823112	1.15142	T	C	T	0.0149274	11347	142	11205
Phecode	Transient mental disorders due to conditions classified elsewhere	376016	1	0.78974	0.886995		0.367386	2.14151	T	C	T	0.0149355	11232	5	11227
Phecode	Aphasia/speech disturbance	379021	1	0.567707	0.944331		0.775895	1.14933	T	C	T	0.0149345	11321	102	11219
Phecode	Memory loss	377181	1	0.648018	0.931409		0.686515	1.26366	T	C	T	0.0149278	11261	42	11219
Phecode	Altered mental status	381215	1	0.926961	1.00694		0.868572	1.16735	T	C	T	0.0149404	11391	183	11208
Phecode	Neurological disorders	386552	1	0.715347	0.98033		0.881056	1.09079	T	C	T	0.014932	11544	357	11187
Phecode	Symptoms involving head and neck	393213	1	0.999607	0.999954		0.832348	1.20131	T	C	T	0.0148851	11706	117	11589
Phecode	Schizophrenia	325574	1	0.633501	0.906536		0.605635	1.35693	T	C	T	0.0148492	9669	24	9645
Phecode	Psychosis	325115	1	0.63933	1.14009		0.658883	1.97273	T	C	T	0.0148517	9657	13	9644
Phecode	Bipolar	326259	1	0.702316	0.945294		0.708386	1.26143	T	C	T	0.0148517	9691	47	9644
Phecode	Depression	325298	1	0.877364	1.03735		0.651114	1.65269	T	C	T	0.0148525	9663	18	9645
Phecode	Major depressive disorder	325298	1	0.877364	1.03735		0.651114	1.65269	T	C	T	0.0148525	9663	18	9645
Phecode	Mood disorders	326764	1	0.578739	0.931271		0.724293	1.1974	T	C	T	0.0148486	9704	62	9642
Phecode	Anxiety disorder	341303	1	0.864632	1.00753		0.92426	1.09831	T	C	T	0.0148607	10144	557	9587
Phecode	Phobia	326231	1	0.812276	1.03453		0.781747	1.36906	T	C	T	0.0148576	9694	50	9644
Phecode	Obsessive-compulsive disorders	325046	1	0.658802	1.15123		0.61615	2.15098	T	C	T	0.0148548	9657	10	9647
Phecode	Acute reaction to stress	324944	1	0.549622	1.25624		0.595022	2.65226	T	C	T	0.0148549	9654	7	9647
Phecode	Anxiety disorders	342181	1	0.767753	1.01273		0.931198	1.10139	T	C	T	0.0148679	10175	590	9585
Composite_phenotype	Common cancers	394409	1	0.606844	1.01159		0.968142	1.057	T	C	T	0.0148653	11726	2774	8952
Phecode	Antisocial/borderline personality disorder	324962	1	0.872197	0.936076		0.418579	2.09336	T	C	T	0.0148525	9653	6	9647
Phecode	Somatoform disorder	324973	1	0.563687	1.22862		0.610773	2.47147	T	C	T	0.0148551	9655	8	9647
Phecode	Adjustment reaction	325162	1	0.942049	1.02052		0.590131	1.76481	T	C	T	0.0148541	9660	13	9647
Phecode	Tension headache	325267	1	0.9873	1.0039		0.621578	1.62138	T	C	T	0.0148524	9662	17	9645
Phecode	Pervasive developmental disorders	392081	1	0.62501	0.818153		0.365845	1.82967	T	C	T	0.0148872	11674	6	11668
Phecode	Learning disorder	392101	1	0.800434	0.91396		0.454966	1.83601	T	C	T	0.014889	11676	8	11668
Phecode	Speech and language disorder	392035	1	0.763523	0.873359		0.361483	2.11008	T	C	T	0.014889	11674	5	11669
Phecode	Develomental delays and disorders	392992	1	0.968851	1.00625		0.736074	1.37559	T	C	T	0.0148871	11701	40	11661
Phecode	Alcoholism	368209	1	0.51575	0.969451		0.882859	1.06454	T	C	T	0.0148435	10931	470	10461
Phecode	Alcohol-related disorders	373634	1	0.679527	0.983276		0.907662	1.06519	T	C	T	0.0148528	11099	656	10443
Phecode	Tobacco use disorder	378223	1	0.887224	1.00519		0.93584	1.07967	T	C	T	0.0148695	11248	835	10413
Phecode	Encephalitis	392305	1	0.729862	0.919123		0.569487	1.48342	T	C	T	0.0148902	11683	17	11666
Phecode	Insomnia	385537	1	0.577096	0.855831		0.495159	1.47922	T	C	T	0.0149104	11497	13	11484
Phecode	Other cerebral degenerations	373621	1	0.899717	0.986781		0.8023	1.21368	T	C	T	0.01486	11104	92	11012
Phecode	Essential tremor	371646	1	0.582766	0.888667		0.583244	1.35403	T	C	T	0.0148663	11050	22	11028
Phecode	Other degenerative diseases of the basal ganglia	371128	1	0.622945	1.19184		0.592099	2.39906	T	C	T	0.0148695	11037	8	11029
Phecode	Extrapyramidal disease and abnormal movement disorders	373239	1	0.597195	1.0601		0.853755	1.31632	T	C	T	0.0148752	11104	84	11020
Phecode	Degenerative disease of the spinal cord	373973	1	0.686048	1.0402		0.859246	1.25927	T	C	T	0.0148727	11124	108	11016
Phecode	Multiple sclerosis	372493	1	0.84224	1.02721		0.78857	1.33807	T	C	T	0.0148741	11081	56	11025
Phecode	Acute pain	392618	1	0.921484	0.976868		0.613363	1.5558	T	C	T	0.0148809	11685	18	11667
Phecode	Chronic pain	392706	1	0.936029	1.01701		0.673699	1.53526	T	C	T	0.0148839	11690	23	11667
Phecode	Pain	393221	1	0.965615	0.99315		0.726602	1.35748	T	C	T	0.0148848	11706	40	11666
Phecode	Other headache syndromes	389234	1	0.532179	1.0335		0.931988	1.14607	T	C	T	0.0148972	11597	377	11220
Phecode	Migraine	383847	1	0.580923	0.957937		0.822386	1.11583	T	C	T	0.0148653	11412	170	11242
Phecode	Hemiplegia	373867	1	0.838491	1.02057		0.839126	1.24124	T	C	T	0.0148729	11121	103	11018
Phecode	Generalized convulsive epilepsy	371561	1	0.837117	0.955806		0.621181	1.47069	T	C	T	0.0148697	11050	21	11029
Phecode	Partial epilepsy	371335	1	0.927577	0.97582		0.575639	1.65421	T	C	T	0.0148666	11041	14	11027
Phecode	Convulsions	374445	1	0.842605	0.981732		0.818382	1.17769	T	C	T	0.0148687	11135	119	11016
Phecode	Epilepsy, recurrent seizures, convulsions	378089	1	0.962458	0.996935		0.877304	1.13288	T	C	T	0.0148708	11245	244	11001
Phecode	Nonspecific abnormal findings on radiological and other examination of skull and head	371182	1	0.993289	1.00283		0.519276	1.93667	T	C	T	0.0148701	11039	9	11030
Phecode	Abnormal findings on study of brain and/or nervous system	371258	1	0.675916	1.12401		0.649732	1.9445	T	C	T	0.0148724	11043	13	11030
Phecode	Other conditions of brain, NOS	371814	1	0.682936	0.925145		0.636898	1.34385	T	C	T	0.0148663	11055	28	11027
Phecode	Abnormality of gait	391289	1	0.664372	1.02955		0.902635	1.17432	T	C	T	0.0148867	11650	232	11418
Phecode	Abnormal movement	393271	1	0.928467	1.00536		0.894607	1.12983	T	C	T	0.0148816	11705	296	11409
Phecode	Other peripheral nerve disorders	389697	1	0.864322	1.00779		0.921948	1.10163	T	C	T	0.0148577	11580	517	11063
Phecode	Nerve root and plexus disorders	376957	1	0.756816	1.03757		0.821565	1.31036	T	C	T	0.0148558	11200	72	11128
Phecode	Myasthenia gravis	389473	1	0.94757	0.978164		0.506567	1.88881	T	C	T	0.0149009	11607	9	11598
Phecode	Myoneural disorders	389517	1	0.601207	0.839204		0.434886	1.61942	T	C	T	0.0148992	11607	9	11598
Phecode	Muscular dystrophies	389385	1	0.627528	1.20312		0.570044	2.53927	T	C	T	0.0149043	11607	7	11600
Phecode	Myopathy	389759	1	0.676607	1.09865		0.706092	1.70945	T	C	T	0.0149015	11616	20	11596
Phecode	Progressive myopia	372042	1	0.752729	0.908761		0.501133	1.64796	T	C	T	0.01488	11072	11	11061
Phecode	Disorders of the globe	372187	1	0.758744	0.925555		0.564935	1.51637	T	C	T	0.0148783	11075	16	11059
Phecode	Retinal detachment with retinal defect	373740	1	0.580922	0.932169		0.726421	1.19619	T	C	T	0.0148753	11119	63	11056
Phecode	Retinoschisis and retinal cysts	371842	1	0.898049	1.05943		0.438092	2.56198	T	C	T	0.0148813	11067	5	11062
Phecode	Retinal detachments and defects	376004	1	0.855908	0.984605		0.832794	1.16409	T	C	T	0.0148669	11180	141	11039
Phecode	Degeneration of macula and posterior pole of retina	376080	1	0.848797	1.01368		0.881499	1.16569	T	C	T	0.0148772	11190	207	10983
Phecode	Macular degeneration (senile) of retina NOS	376077	1	0.843529	1.01417		0.881922	1.16625	T	C	T	0.0148773	11190	207	10983
Phecode	Peripheral retinal degenerations	370372	1	0.519476	1.21655		0.670049	2.20877	T	C	T	0.0148823	11024	11	11013
Phecode	Other retinal disorders	378682	1	0.795701	1.01562		0.903206	1.14202	T	C	T	0.0148819	11271	296	10975
Phecode	Chorioretinal inflammations, scars, and other disorders of choroid	372096	1	0.852834	0.949496		0.549155	1.64169	T	C	T	0.0148806	11074	13	11061
Phecode	Corneal opacity	371912	1	0.520837	1.24115		0.641817	2.40015	T	C	T	0.0148812	11069	9	11060
Phecode	Corneal degenerations	372928	1	0.737157	1.05308		0.778576	1.42435	T	C	T	0.0148863	11103	43	11060
Phecode	Cornea replaced by transplant	371891	1	0.575944	1.22084		0.606726	2.45653	T	C	T	0.014882	11069	8	11061
Phecode	Open-angle glaucoma	374095	1	0.639924	0.947101		0.754231	1.18929	T	C	T	0.0148719	11127	76	11051
Phecode	Primary open angle glaucoma	374089	1	0.654568	0.949346		0.756016	1.19211	T	C	T	0.0148721	11127	76	11051
Phecode	Glaucoma	381020	1	0.960266	0.997104		0.889582	1.11762	T	C	T	0.0148837	11342	312	11030
Phecode	Traumatic cataract	352741	1	0.616798	1.25323		0.517683	3.03385	T	C	T	0.0149642	10557	5	10552
Phecode	Myopia	388731	1	0.797925	1.0271		0.836993	1.26038	T	C	T	0.014874	11564	94	11470
Phecode	Astigmatism	388832	1	0.726973	1.03686		0.846208	1.27046	T	C	T	0.0148715	11565	96	11469
Phecode	Hypermetropia	386641	1	0.571189	0.870692		0.539183	1.40602	T	C	T	0.0148639	11494	17	11477
Phecode	Blindness and low vision	387320	1	0.599066	1.08242		0.805693	1.45419	T	C	T	0.014874	11522	45	11477
Phecode	Disorders of refraction and accommodation; blindness and low vision	393264	1	0.594534	1.03466		0.912658	1.17297	T	C	T	0.014878	11702	255	11447
Phecode	Subjective visual disturbances	388294	1	0.991574	1.00169		0.732804	1.36923	T	C	T	0.0149075	11577	40	11537
Phecode	Infection of the eye	381300	1	0.657252	0.923979		0.651605	1.31021	T	C	T	0.0148413	11318	32	11286
Phecode	Keratitis	380746	1	0.673109	0.892674		0.526773	1.51273	T	C	T	0.0148432	11303	14	11289
Phecode	Uveitis, noninfectious or NOS	381081	1	0.843216	1.03843		0.714651	1.50889	T	C	T	0.0148446	11314	28	11286
Phecode	Inflammation of eyelids	383265	1	0.81379	0.976572		0.80174	1.18953	T	C	T	0.0148435	11378	101	11277
Phecode	Inflammation of the eye	384192	1	0.742816	1.02862		0.869085	1.21743	T	C	T	0.0148506	11411	139	11272
Phecode	Ptosis of eyelid	382887	1	0.937407	1.00842		0.818092	1.24302	T	C	T	0.014849	11371	90	11281
Phecode	Epiphora	380083	1	0.935032	0.98723		0.724784	1.34471	T	C	T	0.0148823	11313	41	11272
Phecode	Disorders of optic nerve and visual pathways	379661	1	0.659399	0.913333		0.610307	1.36682	T	C	T	0.0148804	11299	24	11275
Phecode	Nystagmus and other irregular eye movements	379292	1	0.914192	0.971412		0.573167	1.64636	T	C	T	0.0148856	11292	14	11278
Phecode	Strabismus and other disorders of binocular eye movements	380930	1	0.525603	0.924168		0.724428	1.17898	T	C	T	0.0148781	11335	66	11269
Phecode	Disorders of iris and ciliary body	379646	1	0.565193	0.88614		0.586952	1.33783	T	C	T	0.0148797	11298	23	11275
Phecode	Impacted cerumen	391776	1	0.83894	1.05094		0.650868	1.69693	T	C	T	0.0149026	11677	17	11660
Phecode	Otorrhea	389058	1	0.589668	0.83455		0.432513	1.6103	T	C	T	0.0148821	11580	9	11571
Phecode	Otitis media and Eustachian tube disorders	391292	1	0.952985	0.993668		0.804516	1.22729	T	C	T	0.014884	11648	88	11560
Phecode	Otosclerosis	389088	1	0.581119	0.839053		0.449851	1.56498	T	C	T	0.0148822	11581	10	11571
Phecode	Perforation of tympanic membrane	389838	1	0.972597	1.00556		0.732741	1.37996	T	C	T	0.0148818	11603	39	11564
Phecode	Other disorders of tympanic membrane	390157	1	0.900606	1.0178		0.77159	1.34259	T	C	T	0.0148838	11614	51	11563
Phecode	Tympanosclerosis and middle ear disease related to otitis media	389023	1	0.899577	0.958533		0.496527	1.85042	T	C	T	0.0148847	11581	9	11572
Phecode	Other disorders of middle ear and mastoid	389712	1	0.54689	1.10511		0.798344	1.52974	T	C	T	0.0148905	11606	37	11569
Phecode	Peripheral or central vertigo	383834	1	0.89375	1.02182		0.744382	1.40267	T	C	T	0.0148919	11432	39	11393
Phecode	Labyrinthitis	383789	1	0.899864	0.979074		0.704297	1.36105	T	C	T	0.0148923	11431	36	11395
Phecode	Dizziness and giddiness (Light-headedness and vertigo)	390806	1	0.659961	1.02683		0.912576	1.1554	T	C	T	0.0148872	11636	288	11348
Phecode	Vertiginous syndromes and other disorders of vestibular system	393239	1	0.873758	0.991489		0.89227	1.10174	T	C	T	0.0148752	11699	363	11336
Phecode	Sensorineural hearing loss	384169	1	0.594807	0.918672		0.672061	1.25578	T	C	T	0.0148919	11442	40	11402
Phecode	Conductive hearing loss	383461	1	0.681392	1.09225		0.716756	1.66447	T	C	T	0.0149024	11429	22	11407
Phecode	Hearing loss	393207	1	0.913493	1.00593		0.904148	1.11917	T	C	T	0.0148815	11703	357	11346
Phecode	Mitral valve disease	385762	1	0.857819	0.987873		0.864429	1.12895	T	C	T	0.0149367	11524	225	11299
Phecode	Nonrheumatic mitral valve disorders	385601	1	0.759677	0.979021		0.854663	1.12147	T	C	T	0.0149338	11517	217	11300
Phecode	Heart valve replaced	381747	1	0.692853	1.04242		0.848238	1.28105	T	C	T	0.014934	11402	93	11309
Phecode	Abnormal heart sounds	381334	1	0.594213	0.938128		0.741674	1.18662	T	C	T	0.0149252	11383	71	11312
Phecode	Hypertensive heart and/or renal disease	285443	1	0.913566	0.987088		0.780621	1.24816	T	C	T	0.0148191	8460	72	8388
Phecode	Angina pectoris	369317	1	0.815883	1.00932		0.933522	1.09127	T	C	T	0.01491	11013	718	10295
Phecode	Coronary atherosclerosis	377007	1	0.898006	0.995496		0.929107	1.06663	T	C	T	0.0149003	11235	957	10278
Phecode	Aneurysm and dissection of heart	349322	1	0.997854	0.999571		0.730985	1.36684	T	C	T	0.0149289	10430	40	10390
Phecode	Other chronic ischemic heart disease, unspecified	371497	1	0.784753	0.989451		0.916945	1.06769	T	C	T	0.0148736	11051	774	10277
Phecode	Other acute and subacute forms of ischemic heart disease	350793	1	0.765104	1.03195		0.839592	1.26837	T	C	T	0.0149347	10478	93	10385
Phecode	Ischemic Heart Disease	391865	1	0.891797	0.996029		0.94054	1.05479	T	C	T	0.0148674	11652	1459	10193
Phecode	Other forms of chronic heart disease	353981	1	0.6542	0.967335		0.836502	1.11863	T	C	T	0.0149146	10559	191	10368
Phecode	Acute pulmonary heart disease	379883	1	0.762277	0.883094		0.394607	1.97628	T	C	T	0.0148954	11317	6	11311
Phecode	Pulmonary embolism and infarction, acute	379883	1	0.762277	0.883094		0.394607	1.97628	T	C	T	0.0148954	11317	6	11311
Phecode	Chronic pulmonary heart disease	380561	1	0.944192	1.01277		0.709887	1.44489	T	C	T	0.0148977	11339	31	11308
Phecode	Pulmonary heart disease	387314	1	0.811771	0.98495		0.869384	1.11588	T	C	T	0.0148859	11531	257	11274
Phecode	Cardiomegaly	386376	1	0.938111	0.994744		0.87085	1.13626	T	C	T	0.0148819	11500	227	11273
Phecode	Precordial pain	361000	1	0.639192	1.03308		0.901655	1.18367	T	C	T	0.0149238	10775	215	10560
Phecode	Acute pericarditis	387568	1	0.844389	0.936234		0.484891	1.80769	T	C	T	0.0149161	11562	9	11553
Phecode	Chronic pericarditis	387562	1	0.827119	1.07209		0.574016	2.00235	T	C	T	0.0149189	11564	10	11554
Phecode	Endocarditis	388699	1	0.560062	0.91516		0.679204	1.23309	T	C	T	0.0149113	11592	44	11548
Phecode	Hypertrophic obstructive cardiomyopathy	387503	1	0.624334	0.817835		0.365706	1.82894	T	C	T	0.0149173	11561	6	11555
Phecode	Other hypertrophic cardiomyopathy	387607	1	0.752353	0.904429		0.484611	1.68793	T	C	T	0.0149172	11564	10	11554
Phecode	Other heart block	351667	1	0.763564	1.10635		0.572657	2.13743	T	C	T	0.0149033	10482	9	10473
Phecode	Bundle branch block	359308	1	0.871698	1.01026		0.892509	1.14356	T	C	T	0.0148967	10705	265	10440
Phecode	Right bundle branch block	355312	1	0.525284	0.942728		0.785881	1.13088	T	C	T	0.0148911	10582	120	10462
Phecode	Left bundle branch block	355398	1	0.701699	1.03365		0.872612	1.22441	T	C	T	0.0149002	10591	139	10452
Phecode	Anomalous atrioventricular excitation	351682	1	0.933949	1.02822		0.532451	1.9856	T	C	T	0.0149012	10481	9	10472
Phecode	Other cardiac conduction disorders	351527	1	0.521739	1.33503		0.55155	3.23143	T	C	T	0.0149021	10477	5	10472
Phecode	Paroxysmal tachycardia, unspecified	356499	1	0.528687	0.950931		0.813149	1.11206	T	C	T	0.0148836	10612	162	10450
Phecode	Atrial fibrillation and flutter	368248	1	0.745439	1.01455		0.92982	1.107	T	C	T	0.0148949	10970	566	10404
Phecode	Cardiac arrest and ventricular fibrillation	353812	1	0.894262	0.984961		0.787725	1.23158	T	C	T	0.0148907	10537	79	10458
Phecode	Ventricular fibrillation and flutter	352066	1	0.875611	1.03425		0.678438	1.57666	T	C	T	0.014902	10493	22	10471
Phecode	Cardiac arrest	353509	1	0.714525	0.95578		0.750085	1.21788	T	C	T	0.0148893	10527	67	10460
Phecode	Arrhythmia (cardiac) NOS	353202	1	0.635061	0.938484		0.722041	1.21981	T	C	T	0.014898	10524	57	10467
Phecode	Premature beats	353226	1	0.997572	1.0004		0.774701	1.29185	T	C	T	0.0148998	10526	60	10466
Phecode	Sinoatrial node dysfunction (Bradycardia)	352383	1	0.804089	1.04458		0.740065	1.4744	T	C	T	0.0149042	10504	33	10471
Phecode	Palpitations	357076	1	0.540986	1.04464		0.908155	1.20163	T	C	T	0.0149198	10655	203	10452
Phecode	Cardiac dysrhythmias	386041	1	0.849526	0.993992		0.934003	1.05784	T	C	T	0.0148702	11481	1159	10322
Phecode	Congestive heart failure (CHF) NOS	385283	1	0.903161	1.0094		0.868164	1.17361	T	C	T	0.0149033	11484	177	11307
Phecode	Heart failure NOS	389763	1	0.662664	0.975203		0.871164	1.09167	T	C	T	0.014877	11597	322	11275
Phecode	Congestive heart failure; nonhypertensive	392172	1	0.961716	0.997538		0.902015	1.10318	T	C	T	0.0148838	11674	410	11264
Phecode	Symptoms involving cardiovascular system	380475	1	0.750935	0.911899		0.515964	1.61166	T	C	T	0.0149156	11350	12	11338
Phecode	Subarachnoid hemorrhage	376434	1	0.521038	0.896444		0.641983	1.25177	T	C	T	0.0148924	11212	35	11177
Phecode	Subdural hemorrhage	375833	1	0.567309	1.13431		0.736538	1.74692	T	C	T	0.0148989	11199	21	11178
Phecode	Occlusion and stenosis of precerebral arteries	377832	1	0.994064	0.999187		0.806435	1.23801	T	C	T	0.0148902	11252	86	11166
Phecode	Occlusion of cerebral arteries, with cerebral infarction	375516	1	0.679304	0.854487		0.40544	1.80088	T	C	T	0.0148928	11185	7	11178
Phecode	Cerebral atherosclerosis	375856	1	0.567277	1.13096		0.741883	1.72407	T	C	T	0.0148967	11198	22	11176
Phecode	Cerebral artery occlusion, with cerebral infarction	379295	1	0.888151	0.987766		0.832065	1.1726	T	C	T	0.0148895	11295	135	11160
Phecode	Cerebral ischemia	381471	1	0.561045	1.04102		0.909048	1.19216	T	C	T	0.0148976	11366	219	11147
Phecode	Cerebral aneurysm	375907	1	0.604267	0.887168		0.56413	1.39519	T	C	T	0.0148907	11195	19	11176
Phecode	Cerebrovascular disease	391424	1	0.662235	0.980537		0.897771	1.07093	T	C	T	0.0148688	11640	538	11102
Phecode	Acute vascular insufficiency of intestine	378991	1	0.526473	0.856644		0.530714	1.38274	T	C	T	0.0149159	11306	17	11289
Phecode	Vascular insufficiency of intestine	379691	1	0.680467	0.937875		0.691159	1.27266	T	C	T	0.0149148	11326	42	11284
Phecode	Aortic aneurysm	381522	1	0.909784	0.988703		0.812311	1.2034	T	C	T	0.0149113	11378	103	11275
Phecode	Aneurysm of artery of lower extremity	378699	1	0.889915	1.0451		0.559592	1.95184	T	C	T	0.0149169	11298	10	11288
Phecode	Aneurysm of other specified artery	378816	1	0.84284	0.946141		0.547345	1.6355	T	C	T	0.0149162	11301	13	11288
Phecode	Other aneurysm	382254	1	0.917734	0.990747		0.830527	1.18188	T	C	T	0.0149076	11397	128	11269
Phecode	Raynaud's syndrome	380546	1	0.714623	0.957677		0.759542	1.2075	T	C	T	0.0149128	11350	73	11277
Phecode	Peripheral angiopathy in diseases classified elsewhere	379149	1	0.934897	0.983324		0.656847	1.47207	T	C	T	0.0149203	11314	24	11290
Phecode	Wegener's granulomatosis	378644	1	0.930233	1.03168		0.513286	2.07361	T	C	T	0.0149203	11299	8	11291
Phecode	Giant cell arteritis	379216	1	0.633361	1.09201		0.760593	1.56785	T	C	T	0.0149229	11318	30	11288
Phecode	Arteritis NOS	378846	1	0.677353	0.894077		0.527622	1.51505	T	C	T	0.014915	11301	14	11287
Phecode	Polyarteritis nodosa and allied conditions	379849	1	0.999392	0.999891		0.755667	1.32305	T	C	T	0.0149204	11335	50	11285
Phecode	Varicose veins of lower extremity	363610	1	0.746918	0.984273		0.893928	1.08375	T	C	T	0.0148236	10780	440	10340
Phecode	Varicose veins of lower extremity, symptomtic	351842	1	0.517834	1.09891		0.825693	1.46252	T	C	T	0.0148405	10443	48	10395
Phecode	Varicose veins	364280	1	0.866409	0.991987		0.903223	1.08947	T	C	T	0.0148293	10804	465	10339
Phecode	Chronic venous insufficiency [CVI]	351085	1	0.804186	1.05902		0.673023	1.6664	T	C	T	0.0148369	10418	19	10399
Phecode	Orthostatic hypotension	358716	1	0.864826	1.01488		0.856201	1.20296	T	C	T	0.0148725	10670	138	10532
Phecode	Hemorrhage NOS	354892	1	0.606063	1.18928		0.615398	2.29835	T	C	T	0.0148834	10564	9	10555
Phecode	Circulatory disease NEC	383252	1	0.676666	0.985677		0.921059	1.05483	T	C	T	0.0148518	11384	949	10435
Phecode	Other disorders of circulatory system	383573	1	0.699064	0.986789		0.922447	1.05562	T	C	T	0.0148538	11395	961	10434
Phecode	Acute laryngitis and tracheitis	390073	1	0.861837	0.935931		0.444017	1.97283	T	C	T	0.0148831	11611	7	11604
Phecode	Acute upper respiratory infections of multiple or unspecified sites	393002	1	0.8688	1.01592		0.842312	1.22531	T	C	T	0.0148778	11694	112	11582
Phecode	Septal Deviations/Turbinate Hypertrophy	374332	1	0.59341	0.957929		0.818104	1.12165	T	C	T	0.0148264	11100	159	10941
Phecode	Nasal polyps	373030	1	0.970786	0.996631		0.831953	1.19391	T	C	T	0.014842	11073	121	10952
Phecode	Chronic pharyngitis and nasopharyngitis	370755	1	0.692982	0.940406		0.693177	1.27581	T	C	T	0.0148413	11005	42	10963
Phecode	Paralysis/spasm of vocal cords or larynx	369895	1	0.661642	0.888844		0.524381	1.50662	T	C	T	0.014842	10980	14	10966
Phecode	Chronic tonsillitis and adenoiditis	370652	1	0.666252	0.933526		0.682922	1.27609	T	C	T	0.0148387	11000	40	10960
Phecode	Allergic rhinitis	372565	1	0.569594	1.05617		0.87484	1.27509	T	C	T	0.014843	11060	111	10949
Phecode	Epistaxis or throat hemorrhage	373112	1	0.796925	1.02354		0.857335	1.22196	T	C	T	0.0148414	11075	126	10949
Phecode	Throat pain	369894	1	0.72264	1.09069		0.675318	1.76155	T	C	T	0.0148434	10981	17	10964
Phecode	Other upper respiratory disease	374486	1	0.713412	1.02843		0.885535	1.19438	T	C	T	0.0148577	11128	177	10951
Phecode	Bacterial pneumonia	384188	1	0.984255	1.00093		0.912451	1.09799	T	C	T	0.0149237	11467	482	10985
Phecode	Pneumococcal pneumonia	382828	1	0.939829	1.00374		0.910968	1.10597	T	C	T	0.014931	11432	437	10995
Phecode	Viral pneumonia	371669	1	0.529975	0.914294		0.691264	1.20928	T	C	T	0.0149246	11094	50	11044
Phecode	Pneumonia due to fungus (mycoses)	370335	1	0.662704	1.15801		0.599006	2.23867	T	C	T	0.0149392	11065	9	11056
Phecode	Bronchopneumonia and lung abscess	371702	1	0.978957	0.99641		0.762739	1.30167	T	C	T	0.0149327	11101	55	11046
Phecode	Influenza	371424	1	0.905822	1.0174		0.764546	1.35387	T	C	T	0.0149371	11096	48	11048
Phecode	Acute bronchitis and bronchiolitis	370457	1	0.845321	1.05606		0.610512	1.82677	T	C	T	0.0149397	11069	13	11056
Phecode	Asthma	380357	1	0.565213	1.01816		0.95758	1.08258	T	C	T	0.014861	11305	1161	10144
Phecode	Emphysema	350030	1	0.916167	1.00964		0.844515	1.20705	T	C	T	0.0148616	10404	125	10279
Phecode	Chronic bronchitis	352638	1	0.939536	1.00536		0.875587	1.15437	T	C	T	0.0148679	10486	213	10273
Phecode	Obstructive chronic bronchitis	352235	1	0.830847	1.01562		0.880983	1.17083	T	C	T	0.0148708	10476	201	10275
Phecode	Bronchiectasis	350518	1	0.971756	1.00305		0.847424	1.18726	T	C	T	0.0148666	10422	140	10282
Phecode	Chronic airway obstruction	365990	1	0.904965	0.995092		0.917884	1.0788	T	C	T	0.0148529	10872	662	10210
Phecode	Bronchitis	347368	1	0.673519	0.925394		0.645182	1.32731	T	C	T	0.0148603	10324	30	10294
Phecode	Pneumoconiosis	369057	1	0.80477	1.06073		0.664643	1.69285	T	C	T	0.0148663	10973	18	10955
Phecode	Lung disease due to external agents	369391	1	0.75547	1.05921		0.737485	1.5213	T	C	T	0.0148691	10985	30	10955
data_field_phenotype	Snoring	361726	1	0.551617	1.01219		0.972599	1.0534	T	C	T	0.0148925	10774	4158	6616
data_field_phenotype	Sleep duration	393183	1	0.996564		3.76099e-05	-0.0170775	0.0171527	T	C	T	0.0148544	11681
data_field_phenotype	Usual bad sleeper compared to never/sometimes	381651	1	0.822461	0.995333		0.955479	1.03685	T	C	T	0.0148866	11363	3372	7991
data_field_phenotype	narcolepsy (often)	320980	1	0.976496	0.998381		0.89635	1.11203	T	C	T	0.0150913	9688	349	9339
data_field_phenotype	Cigarettes per day	30159	1	0.771679		-0.00927235	-0.0719004	0.0533557	T	C	T	0.0145064	875
data_field_phenotype	Comparative body size thinner	384874	1	0.789493	1.00531		0.966955	1.04519	T	C	T	0.0148412	11424	3925	7499
data_field_phenotype	Comparatively shorter age 10	386630	1	0.777523	0.993516		0.949682	1.03937	T	C	T	0.014876	11503	2429	9074
Phecode	Postinflammatory pulmonary fibrosis	370742	1	0.881996	1.01731		0.811081	1.27596	T	C	T	0.0148729	11028	77	10951
Phecode	Other pulmonary inflamation or edema	368702	1	0.908168	0.94938		0.392749	2.29491	T	C	T	0.0148697	10965	5	10960
Phecode	Empyema and pneumothorax	370500	1	0.867946	1.02061		0.802463	1.29806	T	C	T	0.0148664	11016	68	10948
Phecode	Pulmonary collapse; interstitial and compensatory emphysema	374350	1	0.662751	1.03154		0.897184	1.18601	T	C	T	0.0148671	11131	205	10926
Phecode	Respiratory insufficiency	373649	1	0.527783	1.04905		0.904147	1.21718	T	C	T	0.0148763	11117	181	10936
Phecode	Respiratory arrest	368806	1	0.662416	1.14945		0.61508	2.14806	T	C	T	0.014871	10969	10	10959
Phecode	Dependence on respirator [Ventilator] or supplemental oxygen	369682	1	0.731962	0.944734		0.68238	1.30796	T	C	T	0.0148668	10992	37	10955
Phecode	Other diseases of lung	393230	1	0.709457	0.959003		0.769457	1.19524	T	C	T	0.0148844	11706	81	11625
data_field_phenotype	Cough on most days	105120	1	0.871283	1.00842		0.91119	1.11602	T	C	T	0.0149781	3149	442	2707
data_field_phenotype	Bring up phlegm/sputum/mucus on most days	105122	1	0.541333	0.961144		0.846367	1.09149	T	C	T	0.0149731	3148	265	2883
Phecode	Wheezing	378145	1	0.517253	1.16635		0.732088	1.85822	T	C	T	0.0149057	11273	18	11255
Phecode	Other dyspnea	379025	1	0.904414	1.01783		0.762769	1.35819	T	C	T	0.0148961	11292	47	11245
Phecode	Other symptoms of respiratory system	393316	1	0.835677	0.99078		0.907754	1.0814	T	C	T	0.0148774	11703	536	11167
Phecode	Hyperventilation	392595	1	0.663961	0.864391		0.447906	1.66814	T	C	T	0.0148868	11689	9	11680
Phecode	Respiratory abnormalities	393217	1	0.538231	0.889417		0.612402	1.29174	T	C	T	0.0148849	11706	28	11678
Phecode	Abnormal findings examination of lungs	393217	1	0.75481	1.02496		0.878037	1.19647	T	C	T	0.0148811	11703	166	11537
Phecode	Other diseases of respiratory system, NEC	392533	1	0.839271	0.991012		0.908214	1.08136	T	C	T	0.0148612	11667	542	11125
Phecode	Other diseases of respiratory system, not elsewhere classified	393333	1	0.821509	1.00978		0.927945	1.09882	T	C	T	0.0148729	11700	580	11120
Phecode	Disorders of tooth development	382900	1	0.631216	0.94811		0.76273	1.17855	T	C	T	0.0148812	11396	83	11313
Phecode	Dental caries	384550	1	0.622843	0.958047		0.80763	1.13648	T	C	T	0.0148836	11447	135	11312
Phecode	Diseases of hard tissues of teeth	384611	1	0.805529	0.979145		0.827909	1.15801	T	C	T	0.0148865	11451	140	11311
Phecode	Periapical abscess	381935	1	0.597239	0.925984		0.696181	1.23164	T	C	T	0.0148834	11369	48	11321
Phecode	Diseases of pulp and periapical tissues	382591	1	0.771619	1.03398		0.825112	1.29573	T	C	T	0.0148906	11394	77	11317
Phecode	Periodontitis (acute or chronic)	381858	1	0.836038	0.970315		0.729415	1.29078	T	C	T	0.014889	11371	48	11323
Phecode	Acute periodontitis	380596	1	0.605835	1.21733		0.576787	2.56921	T	C	T	0.0148951	11338	7	11331
Phecode	Chronic periodontitis	381693	1	0.565471	0.91247		0.667659	1.24704	T	C	T	0.014885	11363	40	11323
Phecode	Gingival and periodontal diseases	382573	1	0.804796	0.971017		0.769004	1.2261	T	C	T	0.01489	11393	72	11321
Phecode	Anomalies of tooth position/malocclusion	380763	1	0.688398	1.11866		0.646694	1.93506	T	C	T	0.0148925	11341	13	11328
Phecode	Dentofacial anomalies, including malocclusion	380801	1	0.990293	1.0034		0.580292	1.73503	T	C	T	0.014891	11341	13	11328
Phecode	Other diseases of the teeth and supporting structures	383898	1	0.735554	0.968634		0.805091	1.1654	T	C	T	0.0148803	11425	115	11310
Phecode	Temporomandibular joint disorders	380740	1	0.976097	0.990943		0.546479	1.7969	T	C	T	0.0148934	11341	11	11330
Phecode	Temporomandibular joint disorder, unspecified	380733	1	0.96805	1.01224		0.558176	1.83567	T	C	T	0.0148936	11341	11	11330
Phecode	Inflammatory conditions of jaw	380626	1	0.575171	1.22136		0.606936	2.45778	T	C	T	0.0148952	11339	8	11331
Phecode	Jaw disease NOS	380773	1	0.980044	0.992753		0.561454	1.75537	T	C	T	0.0148934	11342	12	11330
Phecode	Diseases of the jaws	381708	1	0.901298	0.981318		0.728414	1.32203	T	C	T	0.0148949	11371	44	11327
Phecode	Sialoadenitis	386336	1	0.760771	0.926188		0.565366	1.51729	T	C	T	0.0148873	11503	16	11487
Phecode	Diseases of the salivary glands	386805	1	0.835795	0.96373		0.679577	1.3667	T	C	T	0.0148873	11517	32	11485
Phecode	Cellulitis and abscess of oral soft tissues	386089	1	0.81089	0.918382		0.457236	1.84462	T	C	T	0.0148865	11495	8	11487
Phecode	Cysts of oral soft tissues	385982	1	0.974722	0.985824		0.407638	2.3841	T	C	T	0.0148867	11492	5	11487
Phecode	Diseases of the oral soft tissues, excluding lesions specific for gingiva and tongue	391007	1	0.918666	0.992262		0.854811	1.15181	T	C	T	0.0148949	11648	178	11470
Phecode	Herpes zoster with nervous system complications	385315	1	0.858135	0.929175		0.415229	2.07925	T	C	T	0.0149125	11492	6	11486
Phecode	Herpes zoster	385878	1	0.897164	1.02539		0.701019	1.49987	T	C	T	0.014914	11510	27	11483
Phecode	Diverticulum of esophagus, acquired	335218	1	0.618804	0.837728		0.417047	1.68275	T	C	T	0.0148888	9982	8	9974
Phecode	Hemorrhage from gastrointestinal ulcer	384135	1	0.870587	0.970901		0.68058	1.38507	T	C	T	0.0148867	11437	31	11406
Phecode	Gastric ulcer	389067	1	0.916961	0.992562		0.862595	1.14211	T	C	T	0.0148959	11591	202	11389
Phecode	Duodenal ulcer	387038	1	0.948469	1.00571		0.846266	1.19519	T	C	T	0.0148952	11530	133	11397
Phecode	Peptic ulcer, site unspecified	383771	1	0.701839	1.08584		0.712288	1.65531	T	C	T	0.0148956	11433	22	11411
Phecode	Peptic ulcer (excl. esophageal)	393283	1	0.992237	1.00053		0.898377	1.11431	T	C	T	0.0148913	11713	349	11364
Phecode	Dysphagia	346163	1	0.858753	0.990629		0.893058	1.09886	T	C	T	0.0148976	10314	378	9936
Phecode	Acute gastritis	352756	1	0.67804	1.05617		0.815977	1.36707	T	C	T	0.0148913	10506	59	10447
Phecode	Atrophic gastritis	351788	1	0.793073	1.05676		0.699572	1.59633	T	C	T	0.0148882	10475	23	10452
Phecode	Duodenitis	361324	1	0.590187	0.97028		0.869384	1.08288	T	C	T	0.0148814	10754	336	10418
Phecode	Other specified gastritis	364784	1	0.94598	1.00325		0.913476	1.10184	T	C	T	0.0149061	10875	467	10408
Phecode	Gastritis and duodenitis, NOS	351261	1	0.697372	1.19339		0.489537	2.90924	T	C	T	0.0148864	10458	5	10453
Phecode	Appendicitis	392903	1	0.690931	0.960215		0.786055	1.17296	T	C	T	0.0148841	11696	98	11598
Phecode	Appendiceal conditions	393224	1	0.709431	0.964547		0.797749	1.16622	T	C	T	0.0148821	11704	109	11595
Phecode	Inguinal hernia	351381	1	0.969289	0.998376		0.919108	1.08448	T	C	T	0.0148742	10453	659	9794
Phecode	Abdominal hernia	393529	1	0.791013	0.993437		0.946212	1.04302	T	C	T	0.0148541	11691	2068	9623
Phecode	Regional enteritis	288152	1	0.867858	1.01974		0.809974	1.28384	T	C	T	0.0147648	8509	74	8435
Phecode	Celiac disease	288479	1	0.922207	1.01084		0.814166	1.25502	T	C	T	0.0147567	8514	84	8430
Phecode	Intestinal malabsorption (non-celiac)	288913	1	0.655763	1.04574		0.85907	1.27296	T	C	T	0.0147622	8530	102	8428
Phecode	Impaction of intestine	286504	1	0.644105	1.10694		0.719319	1.70344	T	C	T	0.0147572	8456	21	8435
Phecode	Constipation	306952	1	0.624166	1.01976		0.942985	1.10278	T	C	T	0.0147482	9054	702	8352
Phecode	Irritable Bowel Syndrome	295383	1	0.753002	0.981674		0.874858	1.10153	T	C	T	0.0147537	8716	306	8410
Phecode	Abnormal findings on exam of gastrointestinal tract/ abdominal area	289100	1	0.79832	1.02537		0.846124	1.24258	T	C	T	0.0147544	8531	107	8424
Phecode	Anal and rectal conditions	382203	1	0.62198	1.0194		0.944442	1.1003	T	C	T	0.0148586	11358	716	10642
Phecode	Peritonitis and retroperitoneal infections	363174	1	0.941363	0.989658		0.750212	1.30553	T	C	T	0.0148551	10790	51	10739
Phecode	Toxic gastroenteritis and colitis	362264	1	0.980879	0.994615		0.639599	1.54669	T	C	T	0.014851	10760	20	10740
Phecode	Gastrointestinal complications	362489	1	0.78125	1.05339		0.729734	1.52058	T	C	T	0.0148487	10765	29	10736
Phecode	Other disorders of intestine	368818	1	0.585008	1.03572		0.913137	1.17476	T	C	T	0.0148488	10953	252	10701
Phecode	Other chronic nonalcoholic liver disease	381353	1	0.876621	0.988352		0.852462	1.1459	T	C	T	0.0148865	11354	181	11173
Phecode	Primary biliary cirrhosis	376353	1	0.940125	0.978384		0.553172	1.73045	T	C	T	0.0148889	11207	12	11195
Phecode	Chronic liver disease and cirrhosis	382639	1	0.650118	0.96937		0.847448	1.10883	T	C	T	0.0148783	11386	220	11166
Phecode	Abnormal results of function study of liver	382589	1	0.666749	1.02917		0.902935	1.17305	T	C	T	0.0148933	11396	233	11163
Phecode	Other disorders of liver	386987	1	0.952914	1.00313		0.904399	1.11263	T	C	T	0.0148803	11517	377	11140
Phecode	Cholelithiasis with other cholecystitis	376843	1	0.604751	1.0333		0.912757	1.16976	T	C	T	0.0148683	11206	260	10946
Phecode	Cholangitis	370757	1	0.535799	0.902439		0.652075	1.24893	T	C	T	0.0148534	11014	37	10977
Phecode	Obstruction of bile duct	370994	1	0.936997	1.01146		0.762438	1.34182	T	C	T	0.0148533	11021	49	10972
Phecode	Cholesterolosis of gallbladder	370176	1	0.74691	1.0702		0.70879	1.61589	T	C	T	0.0148618	11003	23	10980
Phecode	Acute pancreatitis	391350	1	0.526319	1.09474		0.827401	1.44845	T	C	T	0.0148831	11649	50	11599
Phecode	Cyst and pseudocyst of pancreas	390761	1	0.864119	1.03443		0.701974	1.52435	T	C	T	0.0148812	11630	26	11604
Phecode	Blood in stool	364927	1	0.940808	0.993335		0.83259	1.18511	T	C	T	0.0148372	10829	127	10702
Phecode	Nonspecific abnormal findings in stool contents	364916	1	0.668614	0.961503		0.803313	1.15084	T	C	T	0.014824	10819	122	10697
Phecode	Other symptoms involving abdomen and pelvis	367228	1	0.618907	1.03539		0.902791	1.18747	T	C	T	0.0148396	10899	212	10687
Phecode	Renal dialysis	368491	1	0.569172	1.11261		0.77053	1.60655	T	C	T	0.014881	10967	29	10938
Phecode	Renal failure	387214	1	0.589467	1.02214		0.943993	1.10675	T	C	T	0.0148871	11529	676	10853
Phecode	Vascular disorders of kidney/hypertrophy	367880	1	0.683927	0.832657		0.344797	2.0108	T	C	T	0.0148839	10951	5	10946
Phecode	Stricture/obstruction of ureter	369235	1	0.758546	0.957066		0.723477	1.26607	T	C	T	0.0148794	10988	50	10938
Phecode	Kidney replaced by transpant	368183	1	0.733177	1.08698		0.67294	1.75576	T	C	T	0.0148839	10960	17	10943
Phecode	Urinary tract infection	375738	1	0.989492	0.999476		0.924505	1.08053	T	C	T	0.0148561	11164	695	10469
Phecode	Chronic interstitial cystitis	355780	1	0.673485	0.87443		0.468451	1.63225	T	C	T	0.0148589	10573	10	10563
Phecode	Urethritis and urethral syndrome	355653	1	0.788723	1.1075		0.524817	2.33711	T	C	T	0.0148614	10571	7	10564
Phecode	Hematuria	374021	1	0.944368	1.00291		0.924295	1.08821	T	C	T	0.0148548	11112	628	10484
Phecode	Hydronephrosis	386037	1	0.554977	0.94749		0.792132	1.13332	T	C	T	0.0148962	11501	123	11378
Phecode	Bladder neck obstruction	376363	1	0.637737	1.05435		0.84589	1.31418	T	C	T	0.0148846	11204	82	11122
Phecode	Other disorders of bladder	387084	1	0.760474	1.01497		0.922483	1.11674	T	C	T	0.0148882	11526	451	11075
Phecode	Urinary complications NEC	374105	1	0.869944	1.07657		0.445109	2.60387	T	C	T	0.0148728	11128	5	11123
Phecode	Other disorders of urethra and urinary tract	379228	1	0.591125	1.0409		0.899285	1.20481	T	C	T	0.0148723	11280	186	11094
Phecode	Other nonspecific findings on examination of urine	389221	1	0.628096	0.888423		0.550465	1.43387	T	C	T	0.0148553	11564	17	11547
Phecode	Urinary obstruction	359229	1	0.584427	0.812144		0.385299	1.71186	T	C	T	0.0148123	10642	7	10635
Phecode	Dysuria	360514	1	0.598215	0.926798		0.698542	1.22964	T	C	T	0.0148136	10681	49	10632
Phecode	Urinary incontinence	370452	1	0.8422	0.989727		0.894053	1.09564	T	C	T	0.0147914	10959	396	10563
Phecode	Oliguria and anuria	359197	1	0.610412	1.18705		0.613743	2.29591	T	C	T	0.0148178	10645	9	10636
Phecode	Balanoposthitis	155998	1	0.541341	1.16675		0.711294	1.91385	T	C	T	0.0143688	4483	16	4467
Phecode	Hydrocele	160026	1	0.510879	0.911752		0.692255	1.20085	T	C	T	0.0142789	4570	52	4518
Phecode	Other disorders of testis	161219	1	0.681104	0.956637		0.774328	1.18187	T	C	T	0.0142818	4605	89	4516
Phecode	Redundant prepuce and phimosis/BXO	161831	1	0.614494	1.04846		0.872118	1.26046	T	C	T	0.0143143	4633	118	4515
Phecode	Other disorders of male genital organs	161787	1	0.93566	1.00785		0.833512	1.21866	T	C	T	0.0142935	4625	111	4514
Phecode	Cystic mastopathy	211857	1	0.557608	0.897629		0.625648	1.28785	T	C	T	0.0150904	6394	30	6364
Phecode	Benign neoplasm of breast	212449	1	0.610178	1.07134		0.822007	1.3963	T	C	T	0.0151001	6416	56	6360
Phecode	Benign mammary dysplasias	214429	1	0.789593	0.975257		0.811328	1.17231	T	C	T	0.0150982	6475	117	6358
Phecode	Lump or mass in breast	387427	1	0.876301	0.979376		0.753338	1.27324	T	C	T	0.0148609	11515	57	11458
Phecode	Abnormal findings on mammogram or breast exam	387509	1	0.725023	0.954391		0.735801	1.23792	T	C	T	0.0148577	11515	58	11457
Phecode	Other signs and symptoms in breast	391797	1	0.842756	1.03866		0.714032	1.51087	T	C	T	0.0148853	11664	28	11636
Phecode	Other specified disorders of breast	391475	1	0.581618	1.14433		0.708413	1.84849	T	C	T	0.0148822	11652	17	11635
Phecode	Other nonmalignant breast conditions	393221	1	0.882037	1.01696		0.81442	1.26986	T	C	T	0.014886	11707	80	11627
Phecode	Pelvic peritoneal adhesions, female (postoperative) (postinfection)	211544	1	0.975481	0.996898		0.817721	1.21534	T	C	T	0.0151458	6408	101	6307
Phecode	Chronic inflammatory pelvic disease	208981	1	0.972054	0.990932		0.595269	1.64958	T	C	T	0.0151569	6335	15	6320
Phecode	Pelvic inflammatory disease, NOS	208903	1	0.845143	0.944852		0.534745	1.66948	T	C	T	0.0151554	6332	12	6320
Phecode	Cervicitis and endocervicitis	209848	1	0.573952	0.914234		0.668811	1.24972	T	C	T	0.0151467	6357	40	6317
Phecode	Cyst or abscess of Bartholin's gland	209297	1	0.558559	0.884405		0.586014	1.33473	T	C	T	0.0151483	6341	23	6318
Phecode	Abscess or ulceration of vulva	208837	1	0.822548	0.931119		0.499035	1.73732	T	C	T	0.0151554	6330	10	6320
Phecode	Endometriosis	212783	1	0.754648	0.973375		0.821825	1.15287	T	C	T	0.0151445	6445	140	6305
Phecode	Disorders secondary to childbirth, surgery, trauma	204549	1	0.853221	0.947643		0.536073	1.6752	T	C	T	0.0151064	6180	12	6168
Phecode	Prolapse of vaginal walls	213109	1	0.539395	1.03681		0.92377	1.16368	T	C	T	0.0151308	6449	309	6140
Phecode	Uterine/Uterovaginal prolapse	210583	1	0.739919	0.976665		0.849572	1.12277	T	C	T	0.0150914	6356	208	6148
Phecode	Genital prolapse	218153	1	0.782125	1.01345		0.921866	1.11414	T	C	T	0.0151155	6595	472	6123
Phecode	Disorders of uterus, NEC	211863	1	0.924255	0.991582		0.832992	1.18036	T	C	T	0.0151371	6414	131	6283
Phecode	Noninflammatory disorders of cervix	211038	1	0.886275	0.985858		0.811046	1.19835	T	C	T	0.0151252	6384	104	6280
Phecode	Noninflammatory disorders of vagina	209820	1	0.662463	1.05427		0.831554	1.33665	T	C	T	0.0151511	6358	70	6288
Phecode	Noninflammatory disorders of vulva and perineum	209410	1	0.720246	0.949626		0.715653	1.26009	T	C	T	0.0151378	6340	49	6291
Phecode	Mucous polyp of cervix	208253	1	0.762204	0.971862		0.807819	1.16922	T	C	T	0.015169	6318	116	6202
Phecode	Dystrophy of female genital tract	208689	1	0.685694	1.10413		0.6834	1.78388	T	C	T	0.015135	6317	17	6300
Phecode	stress incontinence, female	214569	1	0.968384	1.00278		0.874213	1.15025	T	C	T	0.0151233	6490	214	6276
Phecode	Dyspareunia	209430	1	0.90069	1.01989		0.748567	1.38955	T	C	T	0.0151244	6335	41	6294
Phecode	Pain and other symptoms associated with female genital organs	211323	1	0.782331	0.972448		0.797606	1.18562	T	C	T	0.0151072	6385	101	6284
Phecode	Irregular menstrual cycle	188017	1	0.773782	1.03626		0.812828	1.3211	T	C	T	0.0150332	5653	67	5586
Phecode	Irregular menstrual bleeding	189865	1	0.61324	1.04643		0.877569	1.24778	T	C	T	0.0150159	5702	130	5572
Phecode	Dysmenorrhea	187762	1	0.829464	1.02892		0.793792	1.3337	T	C	T	0.0150243	5642	59	5583
Phecode	Premenstrual tension syndromes	186206	1	0.725037	1.15561		0.516198	2.58704	T	C	T	0.0150237	5595	6	5589
Phecode	Infertility, female	187349	1	0.699424	0.940966		0.69092	1.28151	T	C	T	0.0150148	5626	42	5584
Phecode	Postmenopausal bleeding	196345	1	0.636427	0.973165		0.86937	1.08935	T	C	T	0.0150067	5893	326	5567
Phecode	Symptomatic menopause	186264	1	0.709508	0.858092		0.383556	1.91973	T	C	T	0.0150163	5594	6	5588
Phecode	Premenopausal menorrhagia	186385	1	0.762477	0.9082		0.486394	1.6958	T	C	T	0.0150119	5596	10	5586
Phecode	Missed abortion/Hydatidiform mole	212209	1	0.935179	0.986443		0.709925	1.37067	T	C	T	0.01507	6396	37	6359
Phecode	Ectopic pregnancy	211419	1	0.747725	1.09816		0.620664	1.94302	T	C	T	0.0150767	6375	12	6363
Phecode	Antepartum hemorrhage, abruptio placentae, and placenta previa	211930	1	0.553778	0.886397		0.594662	1.32125	T	C	T	0.0150616	6384	25	6359
Phecode	Early or threatened labor; hemorrhage in early pregnancy	213462	1	0.609462	0.941431		0.746831	1.18674	T	C	T	0.0150729	6435	78	6357
Phecode	Preeclampsia and eclampsia	217674	1	0.782226	0.911216		0.47132	1.76168	T	C	T	0.0151189	6582	9	6573
Phecode	Hypertension complicating pregnancy, childbirth, and the puerperium	218460	1	0.801559	0.958056		0.685914	1.33817	T	C	T	0.0151218	6607	36	6571
Phecode	Excessive vomiting in pregnancy	218452	1	0.58447	1.20218		0.621381	2.32585	T	C	T	0.01512	6606	9	6597
Phecode	Anemia during pregnancy	218454	1	0.820359	1.04464		0.716605	1.52282	T	C	T	0.0151176	6605	28	6577
Phecode	Late pregnancy and failed induction	218453	1	0.657685	1.07106		0.790576	1.45105	T	C	T	0.0151314	6611	44	6567
Phecode	Other complications of pregnancy NEC	218460	1	0.665903	1.05212		0.835413	1.32505	T	C	T	0.0151195	6606	79	6527
Phecode	Diabetes or abnormal glucose tolerance complicating pregnancy	218349	1	0.582166	0.780582		0.322998	1.88642	T	C	T	0.0151226	6604	5	6599
Phecode	Multiple gestation	218454	1	0.648139	1.13688		0.655289	1.97239	T	C	T	0.0151222	6607	13	6594
Phecode	Rhesus isoimmunization in pregnancy	215067	1	0.942776	0.97616		0.505121	1.88645	T	C	T	0.015093	6492	9	6483
Phecode	Known or suspected fetal abnormality affecting management of mother	218467	1	0.854882	1.01666		0.851704	1.21356	T	C	T	0.0151167	6605	143	6462
Phecode	Other perinatal conditions of fetus or newborn	393213	1	0.770163	0.928737		0.565592	1.52505	T	C	T	0.0148851	11706	16	11690
Phecode	Fetal distress and abnormal forces of labor	213160	1	0.805647	1.03057		0.810802	1.3099	T	C	T	0.0151365	6453	74	6379
Phecode	Obstetrical/birth trauma	216043	1	0.778843	0.976413		0.82658	1.15341	T	C	T	0.0151289	6537	169	6368
Phecode	Complications of labor and delivery NEC	213576	1	0.949729	0.992803		0.793134	1.24274	T	C	T	0.0151398	6467	85	6382
Phecode	Venous/cerebrovascular complications embolism in pregnancy and the puerperium	218172	1	0.870245	0.935023		0.417568	2.09371	T	C	T	0.0151188	6597	6	6591
Phecode	Other complications of the puerperium NEC	218232	1	0.894945	0.953936		0.473728	1.92092	T	C	T	0.0151284	6603	8	6595
Phecode	Cellulitis and abscess of face/neck	377738	1	0.858308	1.03525		0.707763	1.51426	T	C	T	0.014886	11246	27	11219
Phecode	Cellulitis and abscess of trunk	378003	1	0.569979	0.903768		0.637453	1.28135	T	C	T	0.0148795	11249	32	11217
Phecode	Superficial cellulitis and abscess	388354	1	0.693376	0.979491		0.883618	1.08577	T	C	T	0.014882	11559	381	11178
Phecode	Pilonidal cyst	377585	1	0.926716	1.02044		0.663019	1.57054	T	C	T	0.0148854	11241	21	11220
Phecode	Pyogenic granuloma	377426	1	0.614842	0.868958		0.50279	1.5018	T	C	T	0.0148824	11234	13	11221
Phecode	Rash and other nonspecific skin eruption	388599	1	0.739435	0.969738		0.809117	1.16224	T	C	T	0.0148971	11578	120	11458
Phecode	Changes in skin texture	385188	1	0.754549	0.868744		0.359591	2.09882	T	C	T	0.0149031	11481	5	11476
Phecode	Other dyschromia	384332	1	0.747059	1.05155		0.774759	1.42723	T	C	T	0.0148465	11412	42	11370
Phecode	Vascular disorders of skin	383361	1	0.836917	1.0816		0.5125	2.28265	T	C	T	0.0148437	11381	7	11374
Phecode	Dyschromia and Vitiligo	384654	1	0.96573	1.00604		0.764511	1.32387	T	C	T	0.0148458	11421	52	11369
Phecode	Toxic erythema	383353	1	0.781258	0.88245		0.36505	2.13318	T	C	T	0.0148427	11380	5	11375
Phecode	Pemphigus and pemphigoid	383358	1	0.91928	1.0426		0.465284	2.33624	T	C	T	0.0148399	11378	6	11372
Phecode	Lupus (localized and systemic)	382267	1	0.833895	0.952666		0.605506	1.49887	T	C	T	0.0148391	11345	19	11326
Phecode	Systemic lupus erythematosus	382172	1	0.942409	0.981962		0.599261	1.60906	T	C	T	0.0148389	11342	16	11326
Phecode	Unspecified erythematous condition	384062	1	0.936901	0.985526		0.686924	1.41393	T	C	T	0.0148401	11399	30	11369
Phecode	Erythematous conditions	387041	1	0.840288	1.01768		0.858217	1.20677	T	C	T	0.0148473	11493	136	11357
Phecode	Viral hepatitis C	385456	1	0.624057	0.848445		0.439732	1.63704	T	C	T	0.0149083	11493	9	11484
Phecode	Chronic hepatitis	385520	1	0.525922	0.824974		0.455219	1.49506	T	C	T	0.0149071	11494	11	11483
Phecode	Keloid scar	387170	1	0.734314	1.11425		0.596584	2.08109	T	C	T	0.0148694	11514	10	11504
Phecode	Abnormal granulation tissue	387520	1	0.681336	0.9095		0.578322	1.43033	T	C	T	0.0148676	11523	19	11504
Phecode	Acquired acanthosis nigricans	387061	1	0.762299	1.13253		0.505612	2.53676	T	C	T	0.0148749	11515	6	11509
Phecode	Diseases of nail, NOS	387218	1	0.577325	1.08284		0.818472	1.4326	T	C	T	0.0149115	11548	50	11498
Phecode	Hyperhidrosis	383444	1	0.631144	1.08662		0.774103	1.52531	T	C	T	0.0148861	11416	34	11382
Phecode	Acne	382644	1	0.519749	1.33712		0.5521	3.23837	T	C	T	0.0148872	11393	5	11388
Phecode	Decubitus ulcer	390686	1	0.653358	0.852293		0.424293	1.71203	T	C	T	0.0148866	11632	8	11624
Phecode	Chronic ulcer of skin	393230	1	0.840971	0.979152		0.79703	1.20289	T	C	T	0.0148857	11707	93	11614
Phecode	Sicca syndrome	379881	1	0.59515	1.09959		0.77474	1.56065	T	C	T	0.0148389	11274	32	11242
Phecode	HIV infection, symptomatic	385268	1	0.670106	1.21175		0.500775	2.93214	T	C	T	0.0149117	11490	5	11485
Phecode	Human immunodeficiency virus [HIV] disease	385298	1	0.680018	1.18501		0.52891	2.655	T	C	T	0.0149118	11491	6	11485
Phecode	Osteomyelitis	327786	1	0.786742	0.953595		0.675875	1.34543	T	C	T	0.0150525	9868	33	9835
Phecode	Chronic osteomyelitis	327044	1	0.973388	1.01069		0.541181	1.88752	T	C	T	0.0150515	9845	10	9835
Phecode	Unspecified osteomyelitis	327574	1	0.667815	0.917111		0.61773	1.36159	T	C	T	0.0150516	9861	25	9836
Phecode	Osteomyelitis, periostitis, and other infections involving bone	327846	1	0.648356	0.92413		0.658359	1.29719	T	C	T	0.0150513	9869	34	9835
Phecode	Rheumatoid arthritis	332389	1	0.679268	0.972368		0.851422	1.1105	T	C	T	0.0150231	9987	228	9759
Phecode	Unspecified monoarthritis	351660	1	0.7974	0.9906		0.921685	1.06467	T	C	T	0.0150088	10556	829	9727
Phecode	Spinal stenosis	376558	1	0.683835	1.02716		0.902864	1.16857	T	C	T	0.0149074	11227	241	10986
Phecode	Spondylosis and allied disorders	383931	1	0.816947	0.989189		0.902213	1.08455	T	C	T	0.0148686	11417	486	10931
Phecode	Intervertebral disc disorder with myelopathy	370219	1	0.909873	0.974807		0.626691	1.5163	T	C	T	0.0148952	11029	20	11009
Phecode	Other and unspecified disc disorder	375702	1	0.512324	0.953891		0.828272	1.09856	T	C	T	0.0148762	11178	199	10979
Phecode	Other disorders of cervical region	370436	1	0.812596	1.04541		0.724154	1.50919	T	C	T	0.0148973	11037	29	11008
Phecode	Other unspecified back disorders	370850	1	0.785222	1.04236		0.773463	1.40473	T	C	T	0.0148969	11049	44	11005
Phecode	Other and unspecified disorders of back	370983	1	0.676951	0.938592		0.696625	1.2646	T	C	T	0.0148902	11048	44	11004
Phecode	Synovitis and tenosynovitis	358784	1	0.932751	0.994347		0.871679	1.13428	T	C	T	0.0148725	10672	230	10442
Phecode	Bursitis disorders	352122	1	0.942819	1.03285		0.427067	2.49791	T	C	T	0.0148727	10474	5	10469
Phecode	Rupture of synovium	352903	1	0.687644	1.07207		0.76363	1.5051	T	C	T	0.0148766	10500	34	10466
Phecode	Contracture of tendon (sheath)	352175	1	0.87547	1.0615		0.503223	2.23912	T	C	T	0.0148733	10476	7	10469
Phecode	Other disorders of synovium, tendon, and bursa	364829	1	0.932389	0.995833		0.904263	1.09668	T	C	T	0.0148809	10858	437	10421
Phecode	Laxity of ligament or hypermobility syndrome	352621	1	0.957927	1.0114		0.663744	1.54115	T	C	T	0.0148729	10489	22	10467
Phecode	Fasciitis	357297	1	0.594733	0.959144		0.822507	1.11848	T	C	T	0.014856	10616	169	10447
Phecode	Contracture of palmar fascia [Dupuytren's disease]	356759	1	0.509526	0.94659		0.80413	1.11429	T	C	T	0.0148546	10599	150	10449
Phecode	Panniculitis	352179	1	0.91152	1.0432		0.494739	2.19969	T	C	T	0.0148731	10476	7	10469
Phecode	Other disorders of soft tissues	361316	1	0.815697	1.01345		0.905742	1.13397	T	C	T	0.0148762	10750	319	10431
Phecode	Cyst of bone	368471	1	0.873968	0.959565		0.576206	1.59798	T	C	T	0.0148302	10929	15	10914
Phecode	Aseptic necrosis of bone	368766	1	0.753879	0.937533		0.626423	1.40316	T	C	T	0.0148265	10935	24	10911
Phecode	Malunion and nonunion of fracture	369639	1	0.792107	1.03587		0.797066	1.34622	T	C	T	0.0148212	10957	57	10900
Phecode	Acquired toe deformities	380612	1	0.59152	0.962726		0.838008	1.106	T	C	T	0.0148498	11304	208	11096
Phecode	Hammer toe (acquired)	376904	1	0.516666	1.07064		0.871062	1.31595	T	C	T	0.0148645	11205	93	11112
Phecode	Hallux rigidus	376243	1	0.752487	0.960024		0.745014	1.23708	T	C	T	0.0148574	11180	61	11119
Phecode	Hallux valgus (Bunion)	381930	1	0.742444	0.979253		0.864153	1.10968	T	C	T	0.0148587	11350	259	11091
Phecode	Acquired foot deformities	385709	1	0.872575	0.991652		0.895098	1.09862	T	C	T	0.0148571	11461	391	11070
Phecode	Other acquired deformities of limbs	377401	1	0.686394	1.0407		0.857462	1.26311	T	C	T	0.0148569	11214	105	11109
Phecode	Kyphosis (acquired)	374935	1	0.961932	1.0114		0.634869	1.61126	T	C	T	0.0148546	11139	18	11121
Phecode	Acquired spondylolisthesis	377123	1	0.994661	0.999298		0.813398	1.22768	T	C	T	0.0148559	11205	93	11112
Phecode	Other acquired musculoskeletal deformity	377639	1	0.99137	0.998961		0.827384	1.20612	T	C	T	0.0148541	11219	111	11108
Phecode	Contracture of joint	375154	1	0.932215	1.01696		0.690244	1.49832	T	C	T	0.0148606	11150	26	11124
Phecode	Osteoarthrosis, localized, secondary	350475	1	0.530081	0.844615		0.498563	1.43086	T	C	T	0.0150125	10523	14	10509
Phecode	Osteoarthrosis, generalized	350733	1	0.71006	1.07356		0.738443	1.56075	T	C	T	0.0150228	10538	28	10510
Phecode	Stiffness of joint	385360	1	0.544736	0.880598		0.583547	1.32886	T	C	T	0.0148653	11457	23	11434
Phecode	Hemarthrosis	384811	1	0.738262	0.871772		0.3898	1.94969	T	C	T	0.014867	11442	6	11436
Phecode	Derangement of joint, non-traumatic	388400	1	0.66414	0.96175		0.806502	1.14688	T	C	T	0.0148571	11541	127	11414
Phecode	Pathologic fracture	380522	1	0.959204	1.00773		0.750136	1.35379	T	C	T	0.0149032	11342	45	11297
Phecode	Pathologic fracture of vertebrae	380122	1	0.548408	1.10962		0.790027	1.55851	T	C	T	0.0149031	11330	34	11296
Phecode	Pain in joint	393278	1	0.935799	1.0041		0.908922	1.10925	T	C	T	0.0148775	11702	408	11294
Phecode	Cardiac congenital anomalies	393003	1	0.59429	0.958702		0.820886	1.11965	T	C	T	0.0148752	11692	165	11527
Phecode	Congenital anomalies of peripheral vascular system	388194	1	0.706192	1.13503		0.587517	2.19276	T	C	T	0.0148959	11565	9	11556
Phecode	Cardiac and circulatory congenital anomalies	393250	1	0.689871	0.969774		0.834062	1.12757	T	C	T	0.0148748	11699	175	11524
Phecode	Congenital anomalies of face and neck	393139	1	0.759008	0.911097		0.502612	1.65157	T	C	T	0.0148828	11702	11	11691
Phecode	Congenital anomalies of mouth/tongue	390539	1	0.925406	0.970599		0.519673	1.8128	T	C	T	0.0148705	11615	10	11605
Phecode	Lower gastrointestinal congenital anomalies	390783	1	0.83464	1.04817		0.673889	1.63034	T	C	T	0.0148714	11623	20	11603
Phecode	Congenital anomalies of intestine	390582	1	0.934838	0.976514		0.552389	1.72628	T	C	T	0.0148701	11616	12	11604
Phecode	Congenital anomalies of male genital organs	187558	1	0.633244	1.16449		0.622985	2.17669	T	C	T	0.0145768	5468	10	5458
Phecode	Congenital anomalies of urinary system	391393	1	0.792748	1.04228		0.765297	1.41951	T	C	T	0.01487	11640	41	11599
Phecode	Other specified congenital anomalies of kidney	390780	1	0.697319	0.909388		0.563478	1.46765	T	C	T	0.0148664	11619	17	11602
Phecode	Neural tube defects	392770	1	0.950398	0.981288		0.541167	1.77935	T	C	T	0.0148815	11690	11	11679
Phecode	Spina bifida	392707	1	0.675675	0.861718		0.42911	1.73046	T	C	T	0.0148801	11687	8	11679
Phecode	Congenital deformities of feet	391872	1	0.672256	0.8677		0.449617	1.67454	T	C	T	0.0148875	11668	9	11659
Phecode	Other congenital anomalies of lower limb, including pelvic girdle	391786	1	0.631329	1.17491		0.608233	2.26955	T	C	T	0.0148933	11670	9	11661
Phecode	Congenital anomalies of limbs	392170	1	0.982595	0.995215		0.646804	1.5313	T	C	T	0.0148915	11680	21	11659
Phecode	Cervical radiculitis	387407	1	0.934841	1.0163		0.689781	1.49737	T	C	T	0.0149042	11548	26	11522
Phecode	Myalgia and myositis unspecified	393220	1	0.658464	0.928446		0.668022	1.29039	T	C	T	0.0148823	11704	36	11668
Phecode	Swelling of limb	392297	1	0.580558	0.965015		0.850504	1.09494	T	C	T	0.014888	11681	250	11431
Phecode	Musculoskeletal symptoms referable to limbs	393267	1	0.7526	0.981185		0.871882	1.10419	T	C	T	0.0148843	11707	287	11420
Phecode	Viral warts & HPV	386368	1	0.719423	0.945017		0.694125	1.28659	T	C	T	0.0149094	11521	41	11480
Phecode	Hypothermia/Chills	393210	1	0.909783	1.02809		0.636714	1.66003	T	C	T	0.0148852	11706	17	11689
Phecode	Symptoms involving nervous and musculoskeletal systems	393222	1	0.96885	0.996368		0.830054	1.19601	T	C	T	0.0148885	11709	118	11591
Phecode	Edema	392918	1	0.624834	1.0406		0.88718	1.22055	T	C	T	0.0148784	11692	156	11536
Phecode	Symptoms involving skin and other integumentary tissue	393224	1	0.850067	1.01516		0.868505	1.18658	T	C	T	0.0148745	11698	163	11535
Phecode	Fever of unknown origin	393259	1	0.546359	0.95886		0.836518	1.09909	T	C	T	0.0148795	11703	213	11490
Phecode	Abdominal pain	393529	1	0.980684	1.00064		0.9498	1.05421	T	C	T	0.0148845	11715	1687	10028
Phecode	Syncope and collapse	393312	1	0.52715	1.02973		0.940347	1.12761	T	C	T	0.0148826	11707	498	11209
Phecode	Intestinal infection	393264	1	0.772186	1.02126		0.885722	1.17753	T	C	T	0.0148882	11710	196	11514
Phecode	Postoperative infection	391654	1	0.706553	1.02696		0.894139	1.17951	T	C	T	0.0148715	11649	207	11442
Phecode	Fracture of tibia and fibula	366290	1	0.885054	1.0152		0.827448	1.24555	T	C	T	0.0149758	10971	94	10877
Phecode	Fracture of foot	363828	1	0.806086	1.08618		0.561387	2.10154	T	C	T	0.0149782	10899	9	10890
Phecode	Fracture of ankle and foot	366219	1	0.904424	1.01267		0.824517	1.24377	T	C	T	0.0149678	10963	93	10870
Phecode	Fracture of radius and ulna	370829	1	0.743996	1.02104		0.901074	1.15699	T	C	T	0.0149853	11114	257	10857
Phecode	Fracture of clavicle or scapula	366261	1	0.906152	0.987503		0.801198	1.21713	T	C	T	0.0149729	10968	90	10878
Phecode	Infection/inflammation of internal prosthetic device; implant; and graft	387730	1	0.851164	1.02326		0.80481	1.30099	T	C	T	0.014875	11535	68	11467
Phecode	Concussion	388281	1	0.604922	0.840725		0.435712	1.62221	T	C	T	0.0148771	11553	9	11544
Phecode	Intracranial hemorrhage (injury)	389353	1	0.786398	1.03987		0.783733	1.37973	T	C	T	0.014876	11584	49	11535
Phecode	Joint/ligament sprain	392877	1	0.892358	0.952956		0.474208	1.91504	T	C	T	0.0148902	11700	8	11692
Phecode	Atopic/contact dermatitis due to other or unspecified	390486	1	0.906136	1.00944		0.863462	1.1801	T	C	T	0.0148853	11625	162	11463
Phecode	Adverse reaction to serum or vaccine	386267	1	0.989522	1.00342		0.60251	1.67111	T	C	T	0.0148848	11499	15	11484
Phecode	Anaphylactic shock NOS	386544	1	0.554948	0.880961		0.578385	1.34183	T	C	T	0.0148806	11504	22	11482
Phecode	Urticaria	386679	1	0.996371	1.00084		0.697728	1.43563	T	C	T	0.0148896	11515	30	11485
Phecode	Anticoagulants causing adverse effects	351696	1	0.99259	0.997797		0.626546	1.58903	T	C	T	0.0148552	10449	18	10431
Phecode	Opiates and related narcotics causing adverse effects in therapeutic use	354746	1	0.921873	0.990927		0.825916	1.18891	T	C	T	0.0148571	10541	119	10422
Phecode	Adverse effects of sedatives or other central nervous system depressants and anesthetics	351975	1	0.837663	0.960356		0.652189	1.41413	T	C	T	0.014859	10460	26	10434
data_field_phenotype	Standing height	392577	1	0.97173		-0.000231389	-0.0130287	0.012566	T	C	T	0.0148608	11668
data_field_phenotype	Sitting height	392589	1	0.591319		0.00376098	-0.0099679	0.0174899	T	C	T	0.0148629	11670
data_field_phenotype	Weight	387517	1	0.879588		-0.00124383	-0.0173363	0.0148486	T	C	T	0.0148664	11522
data_field_phenotype	Body mass index	387513	1	0.976075		-0.00027802	-0.0184479	0.0178919	T	C	T	0.014864	11520
data_field_phenotype	Waist circumference	392747	1	0.970808		-0.000299149	-0.0163211	0.0157228	T	C	T	0.0148607	11673
data_field_phenotype	Liver iron corrected T1	2479	1	0.853494		0.02077	-0.199654	0.241194	T	C	T	0.0163372	81
data_field_phenotype	FR liver PDFF mean	14395	1	0.617933		0.0237517	-0.0695786	0.117082	T	C	T	0.0150052	432
data_field_phenotype	Total BMD (bone mineral density)	35635	1	0.698034		-0.00949261	-0.0574468	0.0384615	T	C	T	0.0144521	1030
data_field_phenotype	Total BMC (bone mineral content)	35635	1	0.564866		-0.0118727	-0.0522977	0.0285523	T	C	T	0.0144521	1030
combined_data_field_phenotype	Carotid intima media thickness (IMT) (mean)	41753	1	0.545121		0.0158004	-0.0353789	0.0669797	T	C	T	0.0145139	1212
data_field_phenotype	BK VP1 antigen for Human Polyomavirus BKV	8195	1	0.529786		0.0395872	-0.0838924	0.163067	T	C	T	0.0154362	253
data_field_phenotype	Catalase antigen for Helicobacter pylori	8195	1	0.880925		0.0093108	-0.11251	0.131131	T	C	T	0.0154362	253
data_field_phenotype	UreA antigen for Helicobacter pylori	8195	1	0.662456		-0.0266077	-0.14607	0.0928544	T	C	T	0.0154362	253
data_field_phenotype	Core antigen for Hepatitis C Virus	8195	1	0.855709		0.0101362	-0.0991136	0.119386	T	C	T	0.0154362	253
data_field_phenotype	NS3 antigen for Hepatitis C Virus	8195	1	0.574822		0.0345013	-0.0860386	0.155041	T	C	T	0.0154362	253
data_field_phenotype	E6 antigen for Human Papillomavirus type-16	8195	1	0.597985		-0.0314075	-0.148144	0.0853288	T	C	T	0.0154362	253
data_field_phenotype	E7 antigen for Human Papillomavirus type-16	8195	1	0.706555		-0.0229004	-0.142114	0.0963133	T	C	T	0.0154362	253
data_field_phenotype	L1 antigen for Human Papillomavirus type-16	8195	1	0.97781		0.00173961	-0.120836	0.124315	T	C	T	0.0154362	253
data_field_phenotype	L1 antigen for Human Papillomavirus type-18	8195	1	0.989786		0.000802781	-0.1221	0.123706	T	C	T	0.0154362	253
data_field_phenotype	EBNA-1 antigen for Epstein-Barr Virus	8195	1	0.884676		-0.00913189	-0.132526	0.114262	T	C	T	0.0154362	253
data_field_phenotype	VCA p18 antigen for Epstein-Barr Virus	8195	1	0.641585		-0.0294036	-0.153206	0.0943985	T	C	T	0.0154362	253
data_field_phenotype	ZEBRA antigen for Epstein-Barr Virus	8195	1	0.896606		0.00814985	-0.114766	0.131065	T	C	T	0.0154362	253
data_field_phenotype	HBc antigen for Hepatitis B Virus	8195	1	0.865101		0.00977163	-0.10296	0.122504	T	C	T	0.0154362	253
data_field_phenotype	HBe antigen for Hepatitis B Virus	8195	1	0.734671		-0.0208154	-0.141186	0.0995554	T	C	T	0.0154362	253
data_field_phenotype	HIV-1 env antigen for Human Immunodeficiency Virus	8195	1	0.947238		0.00413826	-0.118424	0.126701	T	C	T	0.0154362	253
data_field_phenotype	HTLV-1 env antigen for Human T-Lymphotropic Virus 1	8195	1	0.802791		0.0154502	-0.105801	0.136702	T	C	T	0.0154362	253
data_field_phenotype	IE1A antigen for Human Herpesvirus-6	8195	1	0.962608		0.00296003	-0.120785	0.126705	T	C	T	0.0154362	253
data_field_phenotype	IE1B antigen for Human Herpesvirus-6	8195	1	0.940774		-0.00468533	-0.128281	0.11891	T	C	T	0.0154362	253
data_field_phenotype	U14 antigen for Human Herpesvirus-7	8195	1	0.978818		0.00165295	-0.120363	0.123669	T	C	T	0.0154362	253
data_field_phenotype	JC VP1 antigen for Human Polyomavirus JCV	8195	1	0.596496		0.0334272	-0.0903126	0.157167	T	C	T	0.0154362	253
data_field_phenotype	LANA antigen for Kaposi's Sarcoma-Associated Herpesvirus	8195	1	0.953863		0.00349091	-0.114764	0.121746	T	C	T	0.0154362	253
data_field_phenotype	MC VP1 antigen for Merkel Cell Polyomavirus	8195	1	0.709819		0.023513	-0.100333	0.147359	T	C	T	0.0154362	253
data_field_phenotype	PorB antigen for Chlamydia trachomatis	8195	1	0.562189		-0.0362367	-0.158771	0.0862972	T	C	T	0.0154362	253
data_field_phenotype	momp A antigen for Chlamydia trachomatis	8195	1	0.647873		-0.0285414	-0.15102	0.0939368	T	C	T	0.0154362	253
data_field_phenotype	tarp-D F1 antigen for Chlamydia trachomatis	8195	1	0.667088		-0.0254373	-0.141337	0.090463	T	C	T	0.0154362	253
data_field_phenotype	p22 antigen for Toxoplasma gondii	8195	1	0.715702		-0.0225175	-0.14369	0.0986546	T	C	T	0.0154362	253
data_field_phenotype	pp 28 antigen for Human Cytomegalovirus	8195	1	0.828619		-0.0134975	-0.135701	0.108706	T	C	T	0.0154362	253
data_field_phenotype	Alkaline phosphatase	376394	1	0.847556		0.00178953	-0.0164557	0.0200348	T	C	T	0.0148634	11189
data_field_phenotype	Urea	376143	1	0.561395		-0.00527762	-0.0230883	0.0125331	T	C	T	0.0148654	11183
data_field_phenotype	C-reactive protein	375608	1	0.766309		0.00279536	-0.0156389	0.0212297	T	C	T	0.0148772	11176
data_field_phenotype	IGF-1	374524	1	0.617906		0.00458004	-0.0134158	0.0225759	T	C	T	0.0148762	11143
data_field_phenotype	Rheumatoid factor	35861	1	0.818246		-0.00709359	-0.0675939	0.0534067	T	C	T	0.0148072	1062
data_field_phenotype	Total protein	346386	1	0.855864		0.00180128	-0.017635	0.0212376	T	C	T	0.0148245	10270
data_field_phenotype	Urate	375929	1	0.522461		-0.00515805	-0.0209652	0.0106491	T	C	T	0.0148712	11181
data_field_phenotype	Vitamin D	360837	1	0.618456		0.00481137	-0.014123	0.0237458	T	C	T	0.0148322	10704
data_field_phenotype	Red blood cell (erythrocyte) count	382530	1	0.593432		-0.00432082	-0.0201836	0.011542	T	C	T	0.0149034	11402
data_field_phenotype	Haemoglobin concentration	382530	1	0.675409		0.00314606	-0.0115796	0.0178717	T	C	T	0.0149034	11402
data_field_phenotype	Haematocrit percentage	382530	1	0.572082		-0.00435836	-0.0194777	0.010761	T	C	T	0.0149034	11402
data_field_phenotype	Mean corpuscular volume	382529	1	0.975407		0.000288007	-0.0180233	0.0185993	T	C	T	0.0149034	11402
data_field_phenotype	Mean platelet (thrombocyte) volume	382523	1	0.535912		0.00583099	-0.0126317	0.0242937	T	C	T	0.0149037	11402
data_field_phenotype	Platelet distribution width	382523	1	0.82311		0.00208071	-0.016162	0.0203234	T	C	T	0.0149037	11402
data_field_phenotype	Basophil count	381889	1	0.838644		0.00174159	-0.0150216	0.0185048	T	C	T	0.0149035	11383
data_field_phenotype	Nucleated red blood cell count	381881	1	0.864092		0.00041114	-0.00429664	0.00511892	T	C	T	0.0149039	11383
data_field_phenotype	Mean reticulocyte volume	376645	1	0.998389		-1.9056e-05	-0.0185185	0.0184804	T	C	T	0.0149212	11240
data_field_phenotype	Mean sphered cell volume	376646	1	0.511828		-0.00619128	-0.0246894	0.0123069	T	C	T	0.0149212	11240
data_field_phenotype	Sodium in urine	382603	1	0.954838		0.000512762	-0.017233	0.0182585	T	C	T	0.0148823	11388
data_field_phenotype	3-Hydroxybutyrate	96689	1	0.769288		0.00547856	-0.0311308	0.042088	T	C	T	0.0147793	2858
data_field_phenotype	Acetone	100453	1	0.732397		0.00625524	-0.0295992	0.0421097	T	C	T	0.0149324	3000
data_field_phenotype	Alanine	103653	1	0.676218		-0.00752297	-0.0428286	0.0277827	T	C	T	0.014838	3076
data_field_phenotype	Average Diameter for HDL Particles	100456	1	0.550507		-0.00982633	-0.0420862	0.0224335	T	C	T	0.0149319	3000
data_field_phenotype	Cholesterol in Chylomicrons and Extremely Large VLDL	94144	1	0.905442		-0.00221987	-0.0388465	0.0344068	T	C	T	0.0147859	2784
data_field_phenotype	Cholesterol in Large HDL	103570	1	0.621351		-0.00799318	-0.0397104	0.023724	T	C	T	0.014845	3075
data_field_phenotype	Cholesterol in Large VLDL	103023	1	0.700967		0.00686537	-0.0281745	0.0419053	T	C	T	0.0148316	3056
data_field_phenotype	Cholesterol in Very Large HDL	103531	1	0.911352		0.00183835	-0.0305248	0.0342016	T	C	T	0.0148458	3074
data_field_phenotype	Cholesterol in Very Large VLDL	100860	1	0.9213		-0.00178312	-0.0371575	0.0335912	T	C	T	0.0148771	3001
data_field_phenotype	Cholesterol to Total Lipids in IDL percentage	100456	1	0.83639		0.00370944	-0.0314958	0.0389147	T	C	T	0.0149319	3000
data_field_phenotype	Cholesterol to Total Lipids in Large LDL percentage	103651	1	0.532647		0.0110319	-0.0236205	0.0456844	T	C	T	0.0148383	3076
data_field_phenotype	Cholesterol to Total Lipids in Medium HDL percentage	103654	1	0.91094		-0.00194932	-0.0361066	0.032208	T	C	T	0.0148378	3076
data_field_phenotype	Cholesteryl Esters in Large HDL	103544	1	0.714435		-0.00593962	-0.0377549	0.0258756	T	C	T	0.0148391	3073
data_field_phenotype	Cholesteryl Esters in Small HDL	103656	1	0.542966		-0.0110298	-0.0465659	0.0245064	T	C	T	0.0148375	3076
data_field_phenotype	Cholesteryl Esters in Very Large HDL	103182	1	0.960225		0.0008205	-0.0314256	0.0330666	T	C	T	0.0148524	3065
data_field_phenotype	Cholesteryl Esters in Very Large VLDL	97051	1	0.526118		0.0117601	-0.0245985	0.0481187	T	C	T	0.0148685	2886
data_field_phenotype	Cholesteryl Esters to Total Lipids in IDL percentage	100456	1	0.916112		-0.00188639	-0.0369871	0.0332143	T	C	T	0.0149319	3000
data_field_phenotype	Cholesteryl Esters to Total Lipids in Large LDL percentage	103651	1	0.639597		-0.00849997	-0.0440774	0.0270775	T	C	T	0.0148383	3076
data_field_phenotype	Cholesteryl Esters to Total Lipids in Medium HDL percentage	103654	1	0.976688		-0.000518399	-0.0352885	0.0342517	T	C	T	0.0148378	3076
data_field_phenotype	Cholesteryl Esters to Total Lipids in Small LDL percentage	103654	1	0.607795		0.00928799	-0.0261821	0.044758	T	C	T	0.0148378	3076
data_field_phenotype	Concentration of Large HDL Particles	100456	1	0.591678		-0.00874345	-0.0406909	0.023204	T	C	T	0.0149319	3000
data_field_phenotype	Concentration of Very Large HDL Particles	100456	1	0.982374		0.000368609	-0.0323317	0.033069	T	C	T	0.0149319	3000
data_field_phenotype	Free Cholesterol in Large HDL	102808	1	0.842881		-0.0032141	-0.0349961	0.0285679	T	C	T	0.0147994	3043
data_field_phenotype	Free Cholesterol in Very Large HDL	102837	1	0.872101		-0.00273829	-0.0360752	0.0305986	T	C	T	0.0148779	3060
data_field_phenotype	Free Cholesterol to Total Lipids in Medium HDL percentage	103653	1	0.621684		-0.0080248	-0.0398979	0.0238483	T	C	T	0.014838	3076
data_field_phenotype	Free Cholesterol to Total Lipids in Small HDL percentage	100456	1	0.514231		0.0114325	-0.0229204	0.0457854	T	C	T	0.0149319	3000
data_field_phenotype	Glutamine	103364	1	0.610688		0.00922298	-0.0262847	0.0447307	T	C	T	0.0148408	3068
data_field_phenotype	Glycoprotein Acetyls	100456	1	0.867103		-0.00304863	-0.0387557	0.0326584	T	C	T	0.0149319	3000
data_field_phenotype	Histidine	103494	1	0.966642		-0.000752787	-0.0360333	0.0345277	T	C	T	0.0148511	3074
data_field_phenotype	Linoleic Acid	103585	1	0.997873		-4.76826e-05	-0.0350982	0.0350028	T	C	T	0.0148525	3077
data_field_phenotype	Omega-6 Fatty Acids	103585	1	0.899628		0.00224007	-0.0325686	0.0370487	T	C	T	0.0148525	3077
data_field_phenotype	Phosphatidylcholines	103585	1	0.624149		-0.00834217	-0.0417116	0.0250272	T	C	T	0.0148525	3077
data_field_phenotype	Phosphoglycerides	103585	1	0.612797		-0.00869105	-0.0423496	0.0249675	T	C	T	0.0148525	3077
data_field_phenotype	Phospholipids in VLDL	100456	1	0.560314		0.0106117	-0.0251016	0.046325	T	C	T	0.0149319	3000
data_field_phenotype	Phospholipids in Very Large HDL	102610	1	0.855017		-0.00301893	-0.0354015	0.0293636	T	C	T	0.0148377	3045
data_field_phenotype	Phospholipids to Total Lipids in Medium HDL percentage	103655	1	0.675724		-0.00724766	-0.0412064	0.0267111	T	C	T	0.0148377	3076
data_field_phenotype	Phospholipids to Total Lipids in Small LDL percentage	100456	1	0.951446		0.00111405	-0.0347452	0.0369732	T	C	T	0.0149319	3000
data_field_phenotype	Phospholipids to Total Lipids in Very Large HDL percentage	102610	1	0.630971		-0.00807881	-0.0410418	0.0248842	T	C	T	0.0148377	3045
data_field_phenotype	Polyunsaturated Fatty Acids	103585	1	0.571633		0.00998455	-0.0246117	0.0445808	T	C	T	0.0148525	3077
data_field_phenotype	Pyruvate	103362	1	0.52136		-0.0115865	-0.047	0.0238271	T	C	T	0.014841	3068
data_field_phenotype	Total Cholines	103585	1	0.757206		-0.00527611	-0.0387255	0.0281733	T	C	T	0.0148525	3077
data_field_phenotype	Total Fatty Acids	103585	1	0.689421		-0.00718851	-0.042443	0.028066	T	C	T	0.0148525	3077
data_field_phenotype	Total Lipids in Lipoprotein Particles	100456	1	0.846364		0.00351245	-0.0320174	0.0390423	T	C	T	0.0149319	3000
data_field_phenotype	Total Lipids in Medium VLDL	100456	1	0.682041		0.00750229	-0.0283897	0.0433943	T	C	T	0.0149319	3000
data_field_phenotype	Total Lipids in VLDL	100456	1	0.930745		-0.00157458	-0.0370849	0.0339358	T	C	T	0.0149319	3000
data_field_phenotype	Total Lipids in Very Large HDL	103633	1	0.966285		-0.000694041	-0.0328761	0.031488	T	C	T	0.0148408	3076
data_field_phenotype	Total Phospholipids in Lipoprotein Particles	100456	1	0.961862		-0.000839084	-0.0352316	0.0335535	T	C	T	0.0149319	3000
data_field_phenotype	Triglycerides in HDL	100456	1	0.534943		-0.0112982	-0.0469869	0.0243904	T	C	T	0.0149319	3000
data_field_phenotype	Triglycerides in LDL	100456	1	0.797732		0.00465283	-0.0309302	0.0402359	T	C	T	0.0149319	3000
data_field_phenotype	Triglycerides in Large LDL	100456	1	0.539466		0.011139	-0.0244399	0.0467179	T	C	T	0.0149319	3000
data_field_phenotype	Triglycerides in Medium HDL	103626	1	0.624536		-0.00880952	-0.0440878	0.0264687	T	C	T	0.014837	3075
data_field_phenotype	Triglycerides in Medium LDL	103648	1	0.900714		0.00223216	-0.0328348	0.0372991	T	C	T	0.0148339	3075
data_field_phenotype	Triglycerides in Small HDL	103607	1	0.788128		-0.00474783	-0.0393741	0.0298784	T	C	T	0.0148446	3076
data_field_phenotype	Triglycerides in Small LDL	90632	1	0.917661		-0.00198951	-0.0397081	0.0357291	T	C	T	0.0147409	2672
data_field_phenotype	Triglycerides in Very Large HDL	13428	1	0.664913		-0.0223227	-0.123331	0.0786856	T	C	T	0.0142985	384
data_field_phenotype	Triglycerides in Very Small VLDL	100456	1	0.661746		0.00793461	-0.0276114	0.0434806	T	C	T	0.0149319	3000
data_field_phenotype	Triglycerides to Total Lipids in Large HDL percentage	102713	1	0.954075		-0.000998339	-0.0349743	0.0329776	T	C	T	0.0148959	3060
data_field_phenotype	Triglycerides to Total Lipids in Medium HDL percentage	103626	1	0.620097		0.00870863	-0.0257237	0.0431409	T	C	T	0.014837	3075
data_field_phenotype	Triglycerides to Total Lipids in Small HDL percentage	103607	1	0.817801		0.00400403	-0.0300611	0.0380692	T	C	T	0.0148446	3076
data_field_phenotype	Triglycerides to Total Lipids in Very Large HDL percentage	13428	1	0.745877		-0.0152651	-0.107583	0.0770527	T	C	T	0.0142985	384
primary_care_quantitative_phenotype	Blood Sodium (primary care)	152574	1	0.830137		-0.0031937	-0.0323721	0.0259847	T	C	T	0.0145798	4449
formula_phenotype	eGFR	376343	1	0.527623		0.00503811	-0.010595	0.0206712	T	C	T	0.0148628	11187

### Sheet: S3
Supplementary Table 3. Respiratory phenome-wide association studies of Arg16Gly (rs1042713), Gln27Glu (rs1042714) and Thr164Ile (rs1800888)
Clinical phenotype	Clinical subtype	Cohort	Ancestry	ID_hg38	rsid	Chromosome	Position	Effect allele	Other allele	N total	N cases	N controls	Trait type	Beta	OR	l95	u95	SE	P	Direction
Asthma	Asthma	GBMI	MULTI	5_148826877_A_G	Arg16Gly	5	148826877	A	G	1800785	153763	1647022	BINARY	-0.00037566	0.999624	0.991258	1.00806	0.004288	0.9302	Negative
Asthma	Asthma	UKB;deCODE	EUR	5_148826877_A_G	Arg16Gly	5	148826877	A	G	771388	69189	702199	BINARY	-0.00110061	0.9989	0.986019	1.01195	0.0066222	0.868	Negative
Asthma	Asthma adult onset	UKB	EUR	5_148826877_A_G	Arg16Gly	5	148826877	A	G	327253	26582	300671	BINARY	-0.0210372	0.979183	0.962699	0.995948	0.00866185	0.015	Negative
Asthma	Asthma childhood onset	UKB	EUR	5_148826877_A_G	Arg16Gly	5	148826877	A	G	314633	13962	300671	BINARY	-0.00187824	0.998124	0.974867	1.02194	0.012029	0.88	Negative
Asthma	Asthma exacerbations in children	Danish	EUR	5_148826877_A_G	Arg16Gly	5	148826877	A	G	68281	2866	65415	BINARY	-0.0304	0.970057	0.916278	1.02699	0.0291	0.2972	Negative
Asthma	Asthma exacerbations in adults	UKB	EUR	5_148826877_A_G	Arg16Gly	5	148826877	A	G	49494	11604	37890	BINARY	-0.00836768	0.991667	0.961384	1.0229	0.0158237	0.59694	Negative
Bronchiectasis	Bronchiectasis	UKB;FinnGen;BiobankJapan	MULTI	5_148826877_A_G	Arg16Gly	5	148826877	A	G	605195	3129	602066	BINARY	-0.0042	0.995809	0.945964	1.04828	0.0262	0.873	Negative
Bronchopneumonia	Bronchopneumonia	UKB	EUR	5_148826877_A_G	Arg16Gly	5	148826877	A	G	456348	297	456051	BINARY	0.0819518	1.0854	0.917864	1.28352	0.0855411	0.338042	Positive
Chronic bronchitis	Chronic bronchitis	UKB	EUR	5_148826877_A_G	Arg16Gly	5	148826877	A	G	378459	7157	371302	BINARY	-0.00631365	0.993706	0.959501	1.02913	0.0178717	0.723881	Negative
Chronic bronchitis	Chronic bronchitis	FinnGen	EUR	5_148826877_A_G	Arg16Gly	5	148826877	A	G	339565	1262	338303	BINARY	-0.0185001	0.98167	0.906699	1.06284	0.040534	0.648095	Negative
Chronic obstructive pulmonary disease	Chronic obstructive pulmonary disease	UKB	EUR	5_148826877_A_G	Arg16Gly	5	148826877	A	G	196578	25714	170864	BINARY	-0.00309593	0.996909	0.976974	1.01725	0.0103062	0.763876	Negative
Chronic obstructive pulmonary disease	Chronic obstructive pulmonary disease	FinnGen	EUR	5_148826877_A_G	Arg16Gly	5	148826877	A	G	358369	20066	338303	BINARY	0.000929531	1.00093	0.97988	1.02243	0.0108445	0.931693	Positive
Chronic obstructive pulmonary disease	Chronic obstructive pulmonary disease with acute exacerbation	UKB;GSK	EUR	5_148826877_A_G	Arg16Gly	5	148826877	A	G	50365	15778	34587	BINARY	-0.0022	0.997802	0.967566	1.02898	0.0157	0.8882	Negative
Chronic sputum production	Chronic sputum production	UKB	EUR	5_148826877_A_G	Arg16Gly	5	148826877	A	G	58185	9714	48471	BINARY	-0.0079979	0.992034	0.960433	1.02467	0.0165172	0.628218	Negative
Emphysema	Emphysema	UKB	EUR	5_148826877_A_G	Arg16Gly	5	148826877	A	G	178144	4472	173672	BINARY	-0.0129628	0.987121	0.944018	1.03219	0.0227795	0.569318	Negative
Emphysema	Emphysema	FinnGen	EUR	5_148826877_A_G	Arg16Gly	5	148826877	A	G	340431	2128	338303	BINARY	-0.0104397	0.989615	0.930549	1.05243	0.0313992	0.739524	Negative
Idiopathic Pulmonary Fibrosis	Idiopathic pulmonary fibrosis	GBMI	MULTI	5_148826877_A_G	Arg16Gly	5	148826877	A	G	1375570	11160	1364410	BINARY	-0.0391188	0.961636	0.934215	0.989863	0.0147605	0.00804384	Negative
Idiopathic Pulmonary Fibrosis	Idiopathic pulmonary fibrosis	US;UK;Spain	EUR	5_148826877_A_G	Arg16Gly	5	148826877	A	G	24589	4125	20464	BINARY	-0.0089	0.991139	0.937957	1.04734	0.0281391	0.751785	Negative
Idiopathic Pulmonary Fibrosis	Idiopathic pulmonary fibrosis DCLO	US;UK;Spain	EUR	5_148826877_A_G	Arg16Gly	5	148826877	A	G	975			QUANTITATIVE	0.0492				0.0276	0.07921	Positive
Idiopathic Pulmonary Fibrosis	Idiopathic pulmonary fibrosis FVC	US;UK;Spain	EUR	5_148826877_A_G	Arg16Gly	5	148826877	A	G	1329			QUANTITATIVE	9.6				12.1	0.3839	Positive
Idiopathic Pulmonary Fibrosis	Idiopathic pulmonary fibrosis Survival	US;UK;Spain	EUR	5_148826877_A_G	Arg16Gly	5	148826877	A	G	1481			QUANTITATIVE	0.0257				0.0523	0.6231	Positive
Respiratory infections	Respiratory infections primary care	UKB	EUR	5_148826877_A_G	Arg16Gly	5	148826877	A	G	40047	10154	29893	QUANTITATIVE	-0.0119869				0.00588336	0.0416077	Negative
Respiratory infections	Respiratory infections secondary care	UKB	EUR	5_148826877_A_G	Arg16Gly	5	148826877	A	G	120897	19459	101438	BINARY	-0.0217752	0.97846	0.956534	1.00089	0.0115634	0.0596852	Negative
Interstitial lung abnormality	Interstitial lung abnormality	FHS;AGES;COPDGene;ECLIPSE;MESA;SPIROMICS	MULTI	5_148826877_A_G	Arg16Gly	5	148826877	A	G	11973	1699	10274	BINARY	-0.0326	0.967926	0.888648	1.05428	0.0436	0.4546	Negative
Interstitial lung abnormality	Subpleural predominant interstitial lung abnormality	FHS;AGES;COPDGene;ECLIPSE;MESA;SPIROMICS	MULTI	5_148826877_A_G	Arg16Gly	5	148826877	A	G	11561	1287	10274	BINARY	0.0007	1.0007	0.905509	1.1059	0.051	0.9889	Positive
Asthma	Asthma	GBMI	MULTI	5_148826910_C_G	Gln27Glu	5	148826910	G	C	1800785	153763	1647022	BINARY	0.0073458	1.00737	0.998469	1.01636	0.0045298	0.1049	Positive
Asthma	Asthma	UKB;deCODE	EUR	5_148826910_C_G	Gln27Glu	5	148826910	G	C	771388	69189	702199	BINARY	0.00661181	1.00663	0.994203	1.01922	0.0063399	0.297	Positive
Asthma	Asthma adult onset	UKB	EUR	5_148826910_C_G	Gln27Glu	5	148826910	G	C	327253	26582	300671	BINARY	0.020998	1.02122	1.00461	1.0381	0.00836654	0.012	Positive
Asthma	Asthma childhood onset	UKB	EUR	5_148826910_C_G	Gln27Glu	5	148826910	G	C	314633	13962	300671	BINARY	0.00938582	1.00943	0.986697	1.03269	0.0116217	0.42	Positive
Asthma	Asthma exacerbations in children	Danish	EUR	5_148826910_C_G	Gln27Glu	5	148826910	G	C	68281	2866	65415	BINARY	0.0048	1.00481	0.950409	1.06233	0.0284	0.8648	Positive
Asthma	Asthma exacerbations in adults	UKB	EUR	5_148826910_C_G	Gln27Glu	5	148826910	G	C	49494	11604	37890	BINARY	0.0144867	1.01459	0.984689	1.0454	0.0152638	0.342578	Positive
Bronchiectasis	Bronchiectasis	UKB;FinnGen;BiobankJapan	MULTI	5_148826910_C_G	Gln27Glu	5	148826910	G	C	605195	3129	602066	BINARY	0.0398	1.0406	0.988128	1.09586	0.0264	0.1312	Positive
Bronchopneumonia	Bronchopneumonia	UKB	EUR	5_148826910_C_G	Gln27Glu	5	148826910	G	C	456348	297	456051	BINARY	-0.118017	0.888681	0.755899	1.04479	0.0825678	0.152908	Negative
Chronic bronchitis	Chronic bronchitis	UKB	EUR	5_148826910_C_G	Gln27Glu	5	148826910	G	C	378459	7157	371302	BINARY	0.0260208	1.02636	0.992223	1.06168	0.0172594	0.131648	Positive
Chronic bronchitis	Chronic bronchitis	FinnGen	EUR	5_148826910_C_G	Gln27Glu	5	148826910	G	C	339565	1262	338303	BINARY	0.0484256	1.04962	0.968191	1.13789	0.0412006	0.23985	Positive
Chronic obstructive pulmonary disease	Chronic obstructive pulmonary disease	UKB	EUR	5_148826910_C_G	Gln27Glu	5	148826910	G	C	196578	25714	170864	BINARY	0.0114111	1.01148	0.991934	1.0314	0.00995413	0.251643	Positive
Chronic obstructive pulmonary disease	Chronic obstructive pulmonary disease	FinnGen	EUR	5_148826910_C_G	Gln27Glu	5	148826910	G	C	358369	20066	338303	BINARY	0.010735	1.01079	0.989182	1.03288	0.0110268	0.330289	Positive
Chronic obstructive pulmonary disease	Chronic obstructive pulmonary disease with acute exacerbation	UKB;GSK	EUR	5_148826910_C_G	Gln27Glu	5	148826910	G	C	50365	15778	34587	BINARY	0.0065	1.00652	0.976978	1.03696	0.0152	0.6694	Positive
Chronic sputum production	Chronic sputum production	UKB	EUR	5_148826910_C_G	Gln27Glu	5	148826910	G	C	58185	9714	48471	BINARY	0.00617092	1.00619	0.975306	1.03805	0.0159057	0.698015	Positive
Emphysema	Emphysema	UKB	EUR	5_148826910_C_G	Gln27Glu	5	148826910	G	C	178144	4472	173672	BINARY	0.00299709	1.003	0.960717	1.04715	0.0219763	0.891522	Positive
Emphysema	Emphysema	FinnGen	EUR	5_148826910_C_G	Gln27Glu	5	148826910	G	C	340431	2128	338303	BINARY	0.0350934	1.03572	0.9729	1.10259	0.0319226	0.271625	Positive
Idiopathic Pulmonary Fibrosis	Idiopathic pulmonary fibrosis	GBMI	MULTI	5_148826910_C_G	Gln27Glu	5	148826910	G	C	1375570	11160	1364410	BINARY	0.0432074	1.04415	1.01326	1.07599	0.0153222	0.00480365	Positive
Idiopathic Pulmonary Fibrosis	Idiopathic pulmonary fibrosis	US;UK;Spain	EUR	5_148826910_C_G	Gln27Glu	5	148826910	G	C	24589	4125	20464	BINARY	0.0388	1.03956	0.985408	1.09669	0.0272959	0.155184	Positive
Idiopathic Pulmonary Fibrosis	Idiopathic pulmonary fibrosis DCLO	US;UK;Spain	EUR	5_148826910_C_G	Gln27Glu	5	148826910	G	C	975			QUANTITATIVE	-0.0228				0.0264	0.3931	Negative
Idiopathic Pulmonary Fibrosis	Idiopathic pulmonary fibrosis FVC	US;UK;Spain	EUR	5_148826910_C_G	Gln27Glu	5	148826910	G	C	1329			QUANTITATIVE	3.6				10.89	0.7152	Positive
Idiopathic Pulmonary Fibrosis	Idiopathic pulmonary fibrosis Survival	US;UK;Spain	EUR	5_148826910_C_G	Gln27Glu	5	148826910	G	C	1481			QUANTITATIVE	0.0072				0.0496	0.8846	Positive
Respiratory infections	Respiratory infections primary care	UKB	EUR	5_148826910_C_G	Gln27Glu	5	148826910	G	C	40047	10154	29893	QUANTITATIVE	0.0173711				0.00568403	0.00224218	Positive
Respiratory infections	Respiratory infections secondary care	UKB	EUR	5_148826910_C_G	Gln27Glu	5	148826910	G	C	120897	19459	101438	BINARY	0.026029	1.02637	1.00419	1.04904	0.0111471	0.0195407	Positive
Interstitial lung abnormality	Interstitial lung abnormality	FHS;AGES;COPDGene;ECLIPSE;MESA;SPIROMICS	MULTI	5_148826910_C_G	Gln27Glu	5	148826910	G	C	11973	1699	10274	BINARY	0.0197	1.0199	0.933429	1.11437	0.0452	0.6635	Positive
Interstitial lung abnormality	Subpleural predominant interstitial lung abnormality	FHS;AGES;COPDGene;ECLIPSE;MESA;SPIROMICS	MULTI	5_148826910_C_G	Gln27Glu	5	148826910	G	C	11561	1287	10274	BINARY	-0.0064	0.99362	0.897166	1.10044	0.0521	0.902	Negative
Asthma	Asthma	GBMI	MULTI	5_148827322_C_T	Thr164Ile	5	148827322	T	C	1800785	153763	1647022	BINARY	0.01763	1.01779	0.97306	1.06457	0.022929	0.4419	Positive
Asthma	Asthma	UKB;deCODE	EUR	5_148827322_C_T	Thr164Ile	5	148827322	T	C	771388	69189	702199	BINARY	-0.00645076	0.99357	0.943968	1.04578	0.026129	0.805	Negative
Asthma	Asthma adult onset	UKB	EUR	5_148827322_C_T	Thr164Ile	5	148827322	T	C	327253	26582	300671	BINARY	0.0128745	1.01296	0.94728	1.08319	0.0342023	0.71	Positive
Asthma	Asthma childhood onset	UKB	EUR	5_148827322_C_T	Thr164Ile	5	148827322	T	C	314633	13962	300671	BINARY	-0.0128866	0.987196	0.899313	1.08367	0.0475711	0.79	Negative
Asthma	Asthma exacerbations in children	Danish	EUR	5_148827322_C_T	Thr164Ile	5	148827322	T	C	68281	2866	65415	BINARY	0.1748	1.19101	0.969669	1.46287	0.1049	0.09561	Positive
Asthma	Asthma exacerbations in adults	UKB	EUR	5_148827322_C_T	Thr164Ile	5	148827322	T	C	49494	11604	37890	BINARY	0.0408879	1.04174	0.920895	1.17843	0.0629078	0.515714	Positive
Bronchiectasis	Bronchiectasis	UKB;FinnGen;BiobankJapan	MULTI	5_148827322_C_T	Thr164Ile	5	148827322	T	C	605195	3129	602066	BINARY	0.0829	1.08643	0.861432	1.3702	0.1184	0.4839	Positive
Bronchopneumonia	Bronchopneumonia	UKB	EUR	5_148827322_C_T	Thr164Ile	5	148827322	T	C	456348	297	456051	BINARY	-0.321539	0.725032	0.372333	1.41183	0.340021	0.344331	Negative
Chronic bronchitis	Chronic bronchitis	UKB	EUR	5_148827322_C_T	Thr164Ile	5	148827322	T	C	378459	7157	371302	BINARY	0.0024386	1.00244	0.872397	1.15187	0.0708937	0.97256	Positive
Chronic bronchitis	Chronic bronchitis	FinnGen	EUR	5_148827322_C_T	Thr164Ile	5	148827322	T	C	339565	1262	338303	BINARY	-0.093013	0.911182	0.517218	1.60523	0.288923	0.747507	Negative
Chronic obstructive pulmonary disease	Chronic obstructive pulmonary disease	UKB	EUR	5_148827322_C_T	Thr164Ile	5	148827322	T	C	196578	25714	170864	BINARY	0.00703357	1.00706	0.928748	1.09197	0.0413023	0.864778	Positive
Chronic obstructive pulmonary disease	Chronic obstructive pulmonary disease	FinnGen	EUR	5_148827322_C_T	Thr164Ile	5	148827322	T	C	358369	20066	338303	BINARY	0.0938575	1.0984	0.944154	1.27785	0.0772074	0.224117	Positive
Chronic obstructive pulmonary disease	Chronic obstructive pulmonary disease with acute exacerbation	UKB;GSK	EUR	5_148827322_C_T	Thr164Ile	5	148827322	T	C	50365	15778	34587	BINARY	-0.0829	0.920443	0.818163	1.03551	0.0601	0.1675	Negative
Chronic sputum production	Chronic sputum production	UKB	EUR	5_148827322_C_T	Thr164Ile	5	148827322	T	C	58185	9714	48471	BINARY	-0.0566719	0.944904	0.829918	1.07582	0.0662036	0.391985	Negative
Emphysema	Emphysema	UKB	EUR	5_148827322_C_T	Thr164Ile	5	148827322	T	C	178144	4472	173672	BINARY	-0.0186023	0.98157	0.820689	1.17399	0.0913327	0.838607	Negative
Emphysema	Emphysema	FinnGen	EUR	5_148827322_C_T	Thr164Ile	5	148827322	T	C	340431	2128	338303	BINARY	-0.126841	0.880874	0.567914	1.3663	0.223955	0.571143	Negative
Idiopathic Pulmonary Fibrosis	Idiopathic pulmonary fibrosis	GBMI	MULTI	5_148827322_C_T	Thr164Ile	5	148827322	T	C	1375570	11160	1364410	BINARY	0.0836759	1.08728	0.934511	1.26502	0.0772505	0.27873	Positive
Idiopathic Pulmonary Fibrosis	Idiopathic pulmonary fibrosis	US;UK;Spain	EUR	5_148827322_C_T	Thr164Ile	5	148827322	T	C	24589	4125	20464	BINARY	-0.0059	0.994117	0.786843	1.25599	0.119301	0.960557	Negative
Idiopathic Pulmonary Fibrosis	Idiopathic pulmonary fibrosis DCLO	US;UK;Spain	EUR	5_148827322_C_T	Thr164Ile	5	148827322	T	C	975			QUANTITATIVE	-0.0312				0.096	0.7443	Negative
Idiopathic Pulmonary Fibrosis	Idiopathic pulmonary fibrosis FVC	US;UK;Spain	EUR	5_148827322_C_T	Thr164Ile	5	148827322	T	C	1329			QUANTITATIVE	-24				44.77	0.5856	Negative
Idiopathic Pulmonary Fibrosis	Idiopathic pulmonary fibrosis Survival	US;UK;Spain	EUR	5_148827322_C_T	Thr164Ile	5	148827322	T	C	1481			QUANTITATIVE	-0.1127				0.2295	0.6234	Negative
Respiratory infections	Respiratory infections primary care	UKB	EUR	5_148827322_C_T	Thr164Ile	5	148827322	T	C	40047	10154	29893	QUANTITATIVE	-0.0271857				0.0236048	0.249444	Negative
Respiratory infections	Respiratory infections secondary care	UKB	EUR	5_148827322_C_T	Thr164Ile	5	148827322	T	C	120897	19459	101438	BINARY	-0.0130222	0.987062	0.900993	1.08135	0.0465498	0.779671	Negative
Interstitial lung abnormality	Interstitial lung abnormality	FHS;AGES;COPDGene;ECLIPSE;MESA;SPIROMICS	MULTI	5_148827322_C_T	Thr164Ile	5	148827322	T	C	11973	1699	10274	BINARY	-0.17	0.843665	0.562855	1.26457	0.2065	0.4102	Negative
Interstitial lung abnormality	Subpleural predominant interstitial lung abnormality	FHS;AGES;COPDGene;ECLIPSE;MESA;SPIROMICS	MULTI	5_148827322_C_T	Thr164Ile	5	148827322	T	C	11561	1287	10274	BINARY	-0.2277	0.796363	0.508676	1.24675	0.2287	0.3195	Negative

### Sheet: S4
Supplementary Table 4. Association of Arg16Gly (rs1042713), Gln27Glu (rs1042714) and Thr164Ile (rs1800888) with COPD and asthma in never- and ever-smokers
Chr	Position	RSID	non_coded_allele	coded_allele	N cases	Trait	Smoking	Beta	SE	z value	P
5	148206440	Arg16Gly	G	A	4095	COPD	Never	-0.013225	0.024119	-0.548	0.5835
5	148206473	Gln27Glu	G	C	4095	COPD	Never	0.001548	0.023236	0.067	0.9469
5	148206885	Thr164Ile	C	T	4095	COPD	Never	-0.003846	0.09836	-0.039	0.9688
5	148206440	Arg16Gly	G	A	21165	COPD	Ever	-0.001824	0.011805	-0.155	0.8772
5	148206473	Gln27Glu	G	C	21165	COPD	Ever	-0.022918	0.011394	-2.011	0.0443
5	148206885	Thr164Ile	C	T	21165	COPD	Ever	-0.002187	0.047043	-0.046	0.963
5	148206440	Arg16Gly	G	A	17462	Asthma	Never	0.00662	0.012697	0.521	0.6021
5	148206473	Gln27Glu	G	C	17462	Asthma	Never	0.009106	0.012267	0.742	0.45791
5	148206885	Thr164Ile	C	T	17462	Asthma	Never	0.022081	0.050584	0.437	0.66246
5	148206440	Arg16Gly	G	A	27369	Asthma	Ever	-0.01481	0.01025	-1.445	0.14859
5	148206473	Gln27Glu	G	C	27369	Asthma	Ever	-0.022369	0.009893	-2.261	0.02376
5	148206885	Thr164Ile	C	T	27369	Asthma	Ever	0.03197	0.04039	0.791	0.42866

### Sheet: S5
Supplementary Table 5. Association of Arg16Gly (rs1042713), Gln27Glu (rs1042714) and Thr164Ile (rs1800888) with COPD or asthma under dominant and recessive genetic models
Chr	Position	RSID	non_coded_allele	coded_allele	Trait	N cases	Model	Beta	SE	z value	P
5	148206440	Arg16Gly	G	A	COPD	25458	Dominant	0.000179	0.014277	0.013	0.99
5	148206473	Gln27Glu	G	C	COPD	25458	Dominant	-0.01281	0.01733	-0.739	0.46
5	148206885	Thr164Ile	C	T	COPD	25458	Dominant	0.01181	0.04164	0.284	0.7766
5	148206440	Arg16Gly	G	A	COPD	25458	Recessive	-0.003907	0.020835	-0.188	0.8513
5	148206473	Gln27Glu	G	C	COPD	25458	Recessive	-0.01452	0.01535	-0.946	0.344
5	148206885	Thr164Ile	C	T	COPD	25458	Recessive	-0.26348	0.54718	-0.482	0.6301
5	148206440	Arg16Gly	G	A	Asthma	45091	Dominant	-0.007599	0.01099	-0.691	0.489458
5	148206473	Gln27Glu	G	C	Asthma	45091	Dominant	-0.007111	0.0134	-0.531	0.595673
5	148206885	Thr164Ile	C	T	Asthma	45091	Dominant	0.03109	0.03177	0.979	0.327716
5	148206440	Arg16Gly	G	A	Asthma	45091	Recessive	-0.008865	0.01605	-0.552	0.58074
5	148206473	Gln27Glu	G	C	Asthma	45091	Recessive	-0.01825	0.01181	-1.546	0.122109
5	148206885	Thr164Ile	C	T	Asthma	45091	Recessive	-0.2421	0.398	-0.608	0.543002

### Sheet: S6
Supplementary Table 6. Proteins associated with Thr164Ile (rs1800888) in UK Biobank
Protein	Chr	Position	non_coded_allele	coded_allele	coded_allele_frequency	N	Beta	SE	Log10P
MEGF10	5	148206885	C	T	0.0147412	47113	-0.0566505	0.0114694	6.10556
TNFSF13B	5	148206885	C	T	0.014629	47645	-0.0338546	0.00811958	4.51532
TIMD4	5	148206885	C	T	0.0146313	47330	-0.0519279	0.0125018	4.48516
NCR3LG1	5	148206885	C	T	0.0145623	40344	-0.0373919	0.00940463	4.15421
SOD2	5	148206885	C	T	0.0146594	47137	-0.0426003	0.0111091	3.90066
PLAUR	5	148206885	C	T	0.0147844	46806	-0.0331654	0.00867091	3.88331
GZMB	5	148206885	C	T	0.0147456	47065	-0.0710475	0.0190853	3.70517
ODAM	5	148206885	C	T	0.0147597	45936	0.0591823	0.016132	3.61287
CLEC6A	5	148206885	C	T	0.0148465	46004	-0.0465157	0.0128205	3.5446
LTBR	5	148206885	C	T	0.014768	46892	-0.028729	0.00807424	3.42766
NTF3	5	148206885	C	T	0.0147456	47065	0.0371483	0.010518	3.38444
EPHB4	5	148206885	C	T	0.0146159	47722	-0.0248202	0.00716448	3.27448
CX3CL1	5	148206885	C	T	0.0146873	46775	-0.0334394	0.00976462	3.21054
CD93	5	148206885	C	T	0.0145421	45351	-0.031498	0.00929037	3.1562
NPDC1	5	148206885	C	T	0.0147162	47159	-0.0316205	0.009447	3.08805
HMOX1	5	148206885	C	T	0.0147535	46633	-0.0464351	0.0139148	3.07235
LPL	5	148206885	C	T	0.0147162	47159	-0.0422404	0.0130656	2.9118
SIRPB1	5	148206885	C	T	0.0147415	47044	-0.0361534	0.0112084	2.90057
CLEC5A	5	148206885	C	T	0.0147422	47008	-0.0275442	0.00858398	2.87518
LILRB2	5	148206885	C	T	0.0146328	47496	-0.0223824	0.00704432	2.82792
CEACAM6	5	148206885	C	T	0.0145215	40526	-0.0385611	0.0123903	2.73119
CD14	5	148206885	C	T	0.0146311	46203	-0.0383737	0.0123381	2.7282
LILRA5	5	148206885	C	T	0.0147074	47085	-0.0291762	0.00939851	2.71964
CSF1	5	148206885	C	T	0.014754	47343	-0.0254202	0.00821394	2.70561
LAMP3	5	148206885	C	T	0.0146722	47573	-0.0499982	0.0163958	2.63968
PRG2	5	148206885	C	T	0.0145215	40526	-0.0457952	0.0150298	2.63608
TNFSF13	5	148206885	C	T	0.014754	47343	-0.0230759	0.00759589	2.62306
IL18BP	5	148206885	C	T	0.0146313	47330	-0.0274667	0.00910614	2.59195
PSME2	5	148206885	C	T	0.014649	46556	-0.0340197	0.0112877	2.5885
KIT	5	148206885	C	T	0.0146246	47249	-0.0254695	0.00852828	2.54943
SCG3	5	148206885	C	T	0.0147489	47190	-0.0263821	0.00887744	2.52863
TMPRSS5	5	148206885	C	T	0.0146629	46546	0.027404	0.00930976	2.48886
CLEC1A	5	148206885	C	T	0.0146636	46271	-0.0266508	0.009088	2.47339
IL2RA	5	148206885	C	T	0.0146239	46807	-0.0319561	0.0109924	2.43795
SERPINI1	5	148206885	C	T	0.0146988	39561	0.025119	0.00867435	2.42226
EFEMP1	5	148206885	C	T	0.0146446	47253	-0.0269242	0.00935556	2.39755
CD300LF	5	148206885	C	T	0.0147173	47529	-0.0318395	0.0111348	2.37227
NOS1	5	148206885	C	T	0.0147573	46011	-0.0454858	0.016048	2.33802
KIR3DL1	5	148206885	C	T	0.0148465	46004	-0.0662028	0.0233635	2.33699
TREM2	5	148206885	C	T	0.0147412	47113	-0.0422563	0.0149289	2.33279
SPINK6	5	148206885	C	T	0.0147173	47529	-0.0459728	0.0164007	2.29572
KIR2DS4	5	148206885	C	T	0.0145623	40344	-0.0638842	0.0229881	2.26341
TNFRSF14	5	148206885	C	T	0.0147489	47190	-0.025329	0.00915076	2.24867
CEACAM8	5	148206885	C	T	0.0146636	46271	-0.0406	0.0147511	2.22788
TNFRSF10C	5	148206885	C	T	0.0146178	47271	-0.0300495	0.0110554	2.1827
MMP9	5	148206885	C	T	0.0146728	47060	-0.0495718	0.0183267	2.16542
MYOC	5	148206885	C	T	0.0146594	47137	0.0345254	0.0129439	2.11657
IL10RB	5	148206885	C	T	0.014754	47343	-0.0214526	0.00806605	2.10662
LBP	5	148206885	C	T	0.0146313	47330	-0.0413663	0.0155542	2.10648
TGOLN2	5	148206885	C	T	0.0146892	40574	-0.0178352	0.00671384	2.10259
NECTIN2	5	148206885	C	T	0.0147074	47085	-0.0231828	0.00874018	2.09739
AOC1	5	148206885	C	T	0.0147129	46252	0.0445728	0.0168154	2.09516
NTF4	5	148206885	C	T	0.0148465	46004	0.0309258	0.0117048	2.08416
CNTF	5	148206885	C	T	0.0146875	39217	0.0268962	0.0102449	2.06266
SCARB2	5	148206885	C	T	0.0146661	45888	-0.0247329	0.0094461	2.05373
CTSB	5	148206885	C	T	0.014671	47202	-0.0380661	0.0145908	2.04176
HAVCR2	5	148206885	C	T	0.0146594	47137	-0.0278975	0.0107075	2.03733
MMP10	5	148206885	C	T	0.0147447	47034	-0.0435276	0.0167696	2.02493
EDA2R	5	148206885	C	T	0.0147173	47529	-0.0292944	0.0113092	2.01825
DDX39A	5	148206885	C	T	0.0147025	39347	-0.01786	0.00690666	2.01269
GRN	5	148206885	C	T	0.0146335	46913	-0.0171002	0.00662382	2.00727

### Sheet: S7
Supplementary Table 7. Pathways enriched amongst proteins associated with Thr164Ile
Ingenuity Canonical Pathways	-log(B-H p-value)	Ratio	z-score	Molecules
Neutrophil degranulation	6.7	0.0273	-3.051	AOC1,CD14,CD93,CEACAM6,CEACAM8,CLEC5A,CTSB,GRN,LILRB2,MMP9,PLAUR,PRG2,SIRPB1
Hematoma Resolution Signaling Pathway	6.49	0.0398	0.632	CNTF,CX3CL1,HMOX1,MMP10,MMP9,NOS1,SOD2,TNFSF13,TNFSF13B,TREM2
Immunoregulatory interactions between a Lymphoid and a non-Lymphoid cell	6.25	0.0446	-3	CD300LF,KIR2DS4 (includes others),KIR3DL1,LILRA5,LILRB2,NCR3LG1,NECTIN2,NPDC1,TREM2
TNFs bind their physiological receptors	3.98	0.138	-2	EDA2R,TNFRSF14,TNFSF13,TNFSF13B
DAP12 interactions	3.42	0.0952	-2	CLEC5A,KIR2DS4 (includes others),SIRPB1,TREM2
Airway Pathology in Chronic Obstructive Pulmonary Disease	3.04	0.0442	0	CNTF,GZMB,MMP9,TNFSF13,TNFSF13B
Neuroinflammation Signaling Pathway	2.94	0.0228	-1.633	CNTF,CX3CL1,HMOX1,MMP9,NTF3,SOD2,TREM2
Role of Osteoblasts in Rheumatoid Arthritis Signaling Pathway	2.75	0.0263	-1.633	CNTF,CTSB,MMP10,MMP9,TNFSF13,TNFSF13B
Crosstalk between Dendritic Cells and Natural Killer Cells	2.34	0.044	0	KIR3DL1,LTBR,NECTIN2,TREM2
FXR/RXR Activation	2.34	0.0282	0.447	CNTF,HMOX1,LPL,TNFSF13,TNFSF13B
Macrophage Classical Activation Signaling Pathway	2.34	0.0278	-1.342	CD14,CNTF,LBP,TNFSF13,TNFSF13B
Multiple Sclerosis Signaling Pathway	2.07	0.0238	-1.342	CNTF,IL2RA,MMP9,TNFSF13,TNFSF13B
Hepatic Cholestasis	2.07	0.0234	-1.342	CD14,CNTF,LBP,TNFSF13,TNFSF13B
LXR/RXR Activation	2.03	0.0325	0	CD14,LBP,LPL,MMP9
Atherosclerosis Signaling	1.99	0.0312	0	CSF1,LPL,MMP9,TNFRSF14
Cachexia Signaling Pathway	1.99	0.0168	-0.816	CNTF,LPL,MYOC,PSME2,TNFSF13,TNFSF13B
Wound Healing Signaling Pathway	1.97	0.021	-1.342	CNTF,MMP10,MMP9,TNFSF13,TNFSF13B
Collagen degradation	1.91	0.0492	0	CTSB,MMP10,MMP9
Role of Pattern Recognition Receptors in Recognition of Bacteria and Viruses	1.88	0.0274	0	CLEC6A,CNTF,TNFSF13,TNFSF13B
TNFR2 non-canonical NF-kB pathway	1.82	0.0441	0	LTBR,PSME2,TNFSF13B
Th1 and Th2 Activation Pathway	1.71	0.024	0	HAVCR2,IL10RB,IL2RA,TIMD4
Regulation of TLR by endogenous ligand	1.64	0.0952	0	CD14,LBP
IL-17 Signaling	1.64	0.0223	-1	CNTF,MMP9,TNFSF13,TNFSF13B
Hepatic Fibrosis / Hepatic Stellate Cell Activation	1.57	0.0211	0	CD14,CSF1,LBP,MMP9
Other interleukin signaling	1.57	0.0833	0	CSF1,IL10RB
Signaling by NTRK2 (TRKB)	1.55	0.08	0	NTF3,NTF4
Pathogen Induced Cytokine Storm Signaling Pathway	1.49	0.0147	-0.447	CNTF,CX3CL1,GZMB,TNFSF13,TNFSF13B
Sleep REM Signaling Pathway	1.44	0.0288	0	CNTF,TNFSF13,TNFSF13B
NAFLD Signaling Pathway	1.44	0.0184	-1	CNTF,CTSB,TNFSF13,TNFSF13B
Post-translational protein phosphorylation	1.44	0.028	0	CSF1,SCG3,TGOLN2
Toll-like Receptor Cascades	1.44	0.0645	0	CD14,LBP
Interleukin-4 and Interleukin-13 signaling	1.43	0.0273	0	HMOX1,LBP,MMP9
Activation of Matrix Metalloproteinases	1.43	0.0606	0	MMP10,MMP9
Airway Inflammation in Asthma	1.43	0.0606	0	MMP9,PRG2
Gene and protein expression by JAK-STAT signaling after IL-12 stimulation	1.34	0.0541	0	PSME2,SOD2
Inhibition of Matrix Metalloproteases	1.34	0.0526	0	MMP10,MMP9
Regulation of Insulin-like Growth Factor (IGF) transport and uptake by IGFBPs	1.34	0.0242	0	CSF1,SCG3,TGOLN2

### Sheet: S8
Supplementary Table 8. Upstream regulators for proteins associated with Thr164Ile
Upstream Regulator	Expr Log Ratio	Molecule Type	Predicted Activation State	Activation z-score	Flags	p-value of overlap	B-H corrected p-value	Target Molecules in Dataset
TNF		cytokine	Inhibited	-3.181	bias	6.42e-10	4.37e-07	CSF1,CX3CL1,HMOX1,LAMP3,LBP,LPL,MMP10,MMP9,NTF3,PLAUR,PSME2,SOD2,TNFRSF14,TNFSF13B
GRN	-0.017	growth factor	No Direction	1.195	bias	3.76e-09	1.28e-06	CD14,CD300LF,CSF1,CTSB,GRN,LPL,TREM2
NFKB (complex)		complex	No Direction	-1.003	bias	5.2e-06	0.00102	CX3CL1,HMOX1,IL2RA,KIT,MMP9,NOS1,SOD2
IL12 (complex)		complex	No Direction	0		6.77e-06	0.00102	HAVCR2,IL18BP,IL2RA,MMP9
JUNB		transcription regulator	No Direction	-1.982	bias	8.83e-06	0.00102	HMOX1,MMP10,MMP9,PLAUR
IFNG		cytokine	No Direction	-0.698	bias	9.42e-06	0.00102	CX3CL1,IL18BP,LAMP3,LPL,MMP9,NTF4,SOD2,TNFSF13B
TP53		transcription regulator	No Direction	-0.152		1.29e-05	0.00102	CSF1,CX3CL1,EDA2R,HMOX1,IL2RA,MMP9,NECTIN2,PLAUR,SOD2,TNFRSF10C,TNFRSF14
PLAUR	-0.033	transmembrane receptor	No Direction	0		1.35e-05	0.00102	CTSB,MMP9,PLAUR
CXCL8		cytokine	No Direction	0		1.43e-05	0.00102	CEACAM8,IL2RA,MMP10,MMP9
CSF2		cytokine	No Direction	0		1.5e-05	0.00102	AOC1,CD14,IL2RA,LAMP3,MMP9
MAPK6		kinase	No Direction	0		2.28e-05	0.00141	MMP10,MMP9
JUND		transcription regulator	No Direction	0		3.98e-05	0.00226	HMOX1,MMP9,PLAUR
ECSIT		transcription regulator	No Direction	0		5.09e-05	0.00266	HMOX1,PLAUR,SOD2
IL6		cytokine	No Direction	-1.461	bias	6.12e-05	0.00298	GZMB,KIT,LBP,MMP10,SOD2
NFE2L2		transcription regulator	No Direction	-1.956	bias	6.63e-05	0.00301	CSF1,HMOX1,MMP9,SOD2
CLEC4E		other	No Direction	0		7.57e-05	0.00322	CLEC5A,CSF1
REL		transcription regulator	No Direction	0		0.000126	0.00504	MMP9,TNFRSF10C,TNFSF13B
HAVCR1		other	Activated	2		0.000167	0.00543	IL2RA,LBP,PLAUR,PSME2
FOSL1		transcription regulator	No Direction	0		0.000149	0.00543	MMP10,MMP9,PLAUR
PIEZO1		ion channel	No Direction	0		0.000158	0.00543	IL2RA,MMP9
IL1R (family)		group	No Direction	0		0.000161	0.00543	MMP10,PLAUR,TNFRSF10C
SP1		transcription regulator	No Direction	0		0.000184	0.0057	HMOX1,KIT,LPL,NTF4,PLAUR,SOD2
JUN		transcription regulator	No Direction	-1.951	bias	0.0002	0.00574	HMOX1,MMP10,MMP9,PLAUR,SOD2
DDB2		transcription regulator	No Direction	0		0.000211	0.00574	MMP9,SOD2
CTSB	-0.038	peptidase	No Direction	0		0.000211	0.00574	CTSB,PLAUR
GLI1		transcription regulator	No Direction	0.022		0.000245	0.00642	CEACAM6,CTSB,KIT,MMP9,PLAUR,TGOLN2,TNFSF13B
WNT7A		cytokine	No Direction	0		0.000271	0.00682	MMP10,MMP9
PRKCI		kinase	No Direction	0		0.000338	0.00744	HMOX1,MMP10
IL1RAP		transmembrane receptor	No Direction	0		0.000338	0.00744	CD14,KIT
TFAP2B		transcription regulator	No Direction	0		0.000338	0.00744	KIT,SOD2
TGFB1		growth factor	No Direction	-1.909	bias	0.000349	0.00744	HMOX1,IL2RA,MMP10,MMP9,NOS1,PLAUR,TNFRSF14
SERPINB7		other	No Direction	1		0.00035	0.00744	CTSB,CX3CL1,MMP10,MMP9
NCOA3		transcription regulator	No Direction	0		0.000366	0.00755	HMOX1,LAMP3,MMP9
HDAC2		transcription regulator	No Direction	0		0.000388	0.00777	MMP10,MMP9,NCR3LG1
IL2		cytokine	Inhibited	-2.178	bias	0.000405	0.00789	GZMB,IL18BP,IL2RA,LBP,TNFRSF10C
MKNK1		kinase	No Direction	0		0.000493	0.00908	MMP10,MMP9
NEDD4		enzyme	No Direction	0		0.000493	0.00908	MMP9,SOD2
IL36G		cytokine	No Direction	0		0.000511	0.00916	CX3CL1,HMOX1,MMP9
STAT3		transcription regulator	No Direction	0		0.000575	0.00991	GZMB,HMOX1,LBP,LILRB2,MMP9
CAPN3		peptidase	No Direction	0		0.000582	0.00991	HMOX1,SOD2
IL21		cytokine	No Direction	0		0.000657	0.0107	GZMB,IL2RA,MMP9
IL4		cytokine	No Direction	0		0.00066	0.0107	CD14,KIT,MMP10,MMP9
IFNAR1		transmembrane receptor	No Direction	0		0.000689	0.0109	CSF1,PSME2,TNFSF13B
IL18		cytokine	No Direction	0		0.000722	0.011	HAVCR2,IL2RA,MMP9
TERT		enzyme	No Direction	0		0.000756	0.011	MMP10,MMP9,SOD2
F3		transmembrane receptor	No Direction	0		0.000756	0.011	CSF1,EFEMP1,PSME2
CEBPE		transcription regulator	No Direction	0		0.000781	0.011	CEACAM8,PRG2
CD46		transmembrane receptor	No Direction	0		0.000781	0.011	GZMB,IL2RA
IL27		cytokine	No Direction	0		0.000791	0.011	CD14,GZMB,IL10RB
IL17A		cytokine	No Direction	-1.982	bias	0.00105	0.0144	CD14,LPL,MMP9,TNFSF13B
IL1B		cytokine	Inhibited	-2.182		0.00109	0.0145	IL2RA,LBP,MMP10,MMP9,SOD2
TRIM3		enzyme	No Direction	0		0.00113	0.0148	MMP10,MMP9
IRF2		transcription regulator	No Direction	0		0.00125	0.0159	CD14,LBP,PSME2
TREM1		transmembrane receptor	No Direction	-1	bias	0.00126	0.0159	CSF1,LAMP3,LPL,MMP10
RNF187		enzyme	No Direction	0		0.00134	0.0166	EDA2R,HMOX1,SOD2
mir-154 (includes others)		microRNA	No Direction	0		0.0014	0.0167	KIT,MMP10
PTPN3		phosphatase	No Direction	0		0.0014	0.0167	MMP10,MMP9
ETS2		transcription regulator	No Direction	0		0.00154	0.0181	CTSB,IL2RA
IL10		cytokine	No Direction	0		0.00161	0.0185	CD14,LAMP3,LILRB2
ZBTB16		transcription regulator	No Direction	0		0.00185	0.021	KIT,MMP9
WNT5A		growth factor	No Direction	0		0.00203	0.022	HMOX1,MMP10,MMP9
IL1A		cytokine	No Direction	0		0.00209	0.022	CSF1,MMP10,SOD2
ILF3		transcription regulator	No Direction	0		0.00209	0.022	CD14,LPL,PLAUR
CD28		transmembrane receptor	No Direction	0		0.00216	0.022	GZMB,HAVCR2,IL2RA
MIR31HG		other	No Direction	0		0.00219	0.022	CTSB,MMP10
SMARCA4		transcription regulator	No Direction	0		0.00235	0.022	CEACAM6,CTSB,PSME2,TNFRSF10C,TNFRSF14,TREM2
BSG		transporter	No Direction	0		0.00237	0.022	MMP9,PLAUR
TAB1		enzyme	No Direction	0		0.00237	0.022	MMP9,TNFSF13B
CD40LG		cytokine	No Direction	0		0.00243	0.022	IL2RA,LAMP3,TNFSF13B
RNASE2		enzyme	No Direction	0		0.00255	0.022	CSF1,IL2RA
GLIS1		transcription regulator	No Direction	0		0.00255	0.022	EFEMP1,MYOC
SP3		transcription regulator	No Direction	0		0.00258	0.022	LPL,PLAUR,SOD2
TGM2		enzyme	No Direction	-1.982	bias	0.00264	0.022	CD93,LILRA5,LILRB2,MMP9
ASPSCR1-TFE3		fusion gene/product	No Direction	0		0.00266	0.022	GRN,HMOX1,SOD2
HDAC1		enzyme	No Direction	0		0.00273	0.022	CEACAM6,MMP9,NCR3LG1
CDC42BPB		kinase	No Direction	0		0.00278	0.022	CTSB
FBXL17		other	No Direction	0		0.00278	0.022	HMOX1
ROBO4		other	No Direction	0		0.00278	0.022	MMP9
NCF2		enzyme	No Direction	0		0.00278	0.022	SOD2
FBN2		other	No Direction	0		0.00278	0.022	MMP9
CXCL10		cytokine	No Direction	0		0.00278	0.022	MMP9
TAF15		other	No Direction	0		0.00278	0.022	AOC1
LGALS7/LGALS7B		other	No Direction	0		0.00278	0.022	MMP9
ROBO1		transmembrane receptor	No Direction	0		0.00278	0.022	MMP9
PES1		other	No Direction	0		0.00278	0.022	HMOX1
TAGLN		other	No Direction	0		0.00278	0.022	MMP9
LATS1		kinase	No Direction	0		0.00294	0.0228	CD14,KIT
RELB		transcription regulator	No Direction	0		0.00294	0.0228	SOD2,TNFRSF14
KDM3A		transcription regulator	No Direction	0		0.00315	0.0238	HMOX1,MMP9
FAM117B		other	No Direction	0		0.00315	0.0238	HMOX1,SOD2
HSP27 (family)		group	No Direction	0		0.00336	0.0249	CD14,CSF1
FOXP3		transcription regulator	No Direction	0		0.00336	0.0249	IL2RA,MMP9
WT1		transcription regulator	No Direction	0		0.00376	0.0273	CSF1,MMP9,PLAUR
TCR (complex)		complex	No Direction	0		0.00379	0.0273	CTSB,GZMB,IL2RA,TNFSF13B
PRKCE		kinase	No Direction	0		0.0038	0.0273	IL2RA,MMP9
DDX5		enzyme	No Direction	0		0.00386	0.0274	CX3CL1,HMOX1,MMP9
TSLP		cytokine	No Direction	0		0.00403	0.0282	IL2RA,MMP10
RELA		transcription regulator	No Direction	0		0.0041	0.0282	IL2RA,KIT,MMP9,SOD2
IL15		cytokine	No Direction	0		0.00425	0.0282	HAVCR2,HMOX1,IL2RA
MMP1		peptidase	No Direction	0		0.00427	0.0282	MMP9,NTF3
INTERFERON ALPHA (family)		group	No Direction	0		0.00435	0.0282	GZMB,LAMP3,LBP,TNFSF13B
PRL		cytokine	No Direction	0		0.00436	0.0282	CTSB,IL2RA,LAMP3
CD3 (family)		group	No Direction	0		0.00451	0.0282	HAVCR2,IL2RA
CLDN7		other	No Direction	0		0.00467	0.0282	CEACAM6,CX3CL1,MMP9
NFKB2		transcription regulator	No Direction	0		0.00476	0.0282	MMP9,TNFRSF14
RAC1		enzyme	No Direction	0		0.00502	0.0282	MMP10,SOD2
NEDD9		other	No Direction	0		0.00502	0.0282	KIT,MMP9
NFKB1		transcription regulator	No Direction	0		0.00523	0.0282	IL2RA,MMP9,SOD2
LATS2		kinase	No Direction	0		0.00528	0.0282	CD14,KIT
IL3		cytokine	No Direction	0		0.00555	0.0282	CD14,LAMP3
ALPHA 1 ANTITRYPSIN (family)		group	No Direction	0		0.00556	0.0282	CTSB
CD300LF	-0.032	other	No Direction	0		0.00556	0.0282	MMP9
ADAPTOR PROTEIN 2 (complex)		complex	No Direction	0		0.00556	0.0282	NOS1
BTBD7		other	No Direction	0		0.00556	0.0282	MMP9
ZFP91		transcription regulator	No Direction	0		0.00556	0.0282	TNFSF13B
LINC00839		other	No Direction	0		0.00556	0.0282	AOC1
TNFAIP8L2		other	No Direction	0		0.00556	0.0282	HMOX1
TNFRSF10A		transmembrane receptor	No Direction	0		0.00556	0.0282	CD14
LINC01016		other	No Direction	0		0.00556	0.0282	MMP9
SSH1		phosphatase	No Direction	0		0.00556	0.0282	HMOX1
mir-451 (includes others)		microRNA	No Direction	0		0.00556	0.0282	IL2RA
mir-224		microRNA	No Direction	0		0.00556	0.0282	MMP9
PTGER1/3 (family)		group	No Direction	0		0.00556	0.0282	NTF4
NOXO1		other	No Direction	0		0.00556	0.0282	SOD2
NTN1		growth factor	No Direction	0		0.00556	0.0282	CTSB
PAK6		kinase	No Direction	0		0.00556	0.0282	MMP9
SNCG		other	No Direction	0		0.00556	0.0282	MMP9
PTGS1		enzyme	No Direction	0		0.00556	0.0282	MMP9
ZNF350		transcription regulator	No Direction	0		0.00556	0.0282	MMP9
CCR1		G-protein coupled receptor	No Direction	0		0.00556	0.0282	MMP9
HP		peptidase	No Direction	0		0.00556	0.0282	HMOX1
SH3BP2		other	No Direction	0		0.00556	0.0282	KIT
PARD6A		other	No Direction	0		0.00556	0.0282	MMP10
BRD2		kinase	No Direction	0		0.00556	0.0282	HMOX1
STAT1		transcription regulator	No Direction	0		0.0057	0.0287	CD14,CX3CL1,MMP9
DCLK1		kinase	No Direction	0		0.00582	0.0287	KIT,MMP9
CCL5		cytokine	No Direction	0		0.00582	0.0287	MMP9,PLAUR
TNFRSF9		transmembrane receptor	No Direction	0		0.00582	0.0287	CD14,IL2RA
CDKN1A		kinase	No Direction	0		0.00607	0.0297	CTSB,MMP9,TNFSF13
ITGB1		transmembrane receptor	No Direction	0		0.0061	0.0297	MMP9,PLAUR
IL33		cytokine	No Direction	0		0.00639	0.0304	MMP10,MMP9
HMOX1	-0.046	enzyme	No Direction	0		0.00639	0.0304	HMOX1,MMP9
CD36		transmembrane receptor	No Direction	0		0.00639	0.0304	MMP10,PLAUR
MAP2K1		kinase	No Direction	0		0.00668	0.0314	MMP9,TREM2
IRF3		transcription regulator	No Direction	0		0.00668	0.0314	CX3CL1,MMP9
RNA POLYMERASE II (complex)		complex	No Direction	0		0.00672	0.0314	IL2RA,MMP9,SOD2
MET		kinase	No Direction	0		0.00698	0.032	CTSB,HMOX1
FAS		transmembrane receptor	No Direction	0		0.00698	0.032	MMP9,SOD2
CEBPA		transcription regulator	No Direction	0		0.007	0.032	HMOX1,SERPINI1,SOD2
NPM1		transcription regulator	No Direction	0		0.00727	0.033	CSF1,HMOX1,SOD2
HDAC3		transcription regulator	No Direction	0		0.00791	0.0343	MMP9,NCR3LG1
PAF1		other	No Direction	0		0.00823	0.0343	PLAUR,SOD2
IL5		cytokine	No Direction	0		0.00823	0.0343	AOC1,IL2RA
STAT (family)		group	No Direction	0		0.00832	0.0343	IL2RA
USP6		peptidase	No Direction	0		0.00832	0.0343	MMP9
COMMD7		other	No Direction	0		0.00832	0.0343	MMP9
SPON2		other	No Direction	0		0.00832	0.0343	CSF1
CBLB		enzyme	No Direction	0		0.00832	0.0343	GZMB
GSN		other	No Direction	0		0.00832	0.0343	PLAUR
SIPA1		other	No Direction	0		0.00832	0.0343	MMP9
SENP1		peptidase	No Direction	0		0.00832	0.0343	MMP9
BARX1		transcription regulator	No Direction	0		0.00832	0.0343	MMP9
XCL1		cytokine	No Direction	0		0.00832	0.0343	IL2RA
HOMER3-AS1		other	No Direction	0		0.00832	0.0343	CSF1
GADD45GIP1		other	No Direction	0		0.00832	0.0343	HMOX1
SAFB		other	No Direction	0		0.00923	0.0379	CX3CL1,HMOX1
HIVEP1		transcription regulator	No Direction	0		0.00957	0.0385	LTBR,TNFSF13B
PIM1		kinase	No Direction	0		0.00992	0.0385	HMOX1,IL2RA
ESR2		ligand-dependent nuclear receptor	No Direction	0		0.0102	0.0385	CSF1,KIT,TNFSF13B
CG (complex)		complex	No Direction	-1	bias	0.0103	0.0385	CSF1,CX3CL1,MMP10,PLAUR
CALPAIN (complex)		complex	No Direction	0		0.0111	0.0385	IL2RA
JUN/JUNB/JUND (family)		group	No Direction	0		0.0111	0.0385	HMOX1
GGCT		enzyme	No Direction	0		0.0111	0.0385	MMP9
ZXDC		transcription regulator	No Direction	0		0.0111	0.0385	CD14
MLLT11		other	No Direction	0		0.0111	0.0385	MMP9
KMT2C		transcription regulator	No Direction	0		0.0111	0.0385	MMP9
CHST11		enzyme	No Direction	0		0.0111	0.0385	MMP9
AP2 ALPHA (family)		group	No Direction	0		0.0111	0.0385	PLAUR
AP1 (family)		group	No Direction	0		0.0111	0.0385	MMP9
TCRB V3 (family)		group	No Direction	0		0.0111	0.0385	IL2RA
IGFBP7		transporter	No Direction	0		0.0111	0.0385	SOD2
GIT1		other	No Direction	0		0.0111	0.0385	MMP9
IL13RA2		transmembrane receptor	No Direction	0		0.0111	0.0385	MMP9
MOAP1		other	No Direction	0		0.0111	0.0385	HMOX1
MALT1		peptidase	No Direction	0		0.0111	0.0385	MMP9
SFRP1		transmembrane receptor	No Direction	0		0.0111	0.0385	MMP10
UFD1		peptidase	No Direction	0		0.0111	0.0385	TNFSF13B
MAPK12		kinase	No Direction	0		0.0111	0.0385	MMP9
NPLOC4		other	No Direction	0		0.0111	0.0385	TNFSF13B
CHST15		enzyme	No Direction	0		0.0111	0.0385	CD14
MSI1		other	No Direction	0		0.0111	0.0385	MMP9
F9		peptidase	No Direction	0		0.0111	0.0385	MMP9
LDB2		transcription regulator	No Direction	0		0.0111	0.0385	MMP9
BET (family)		group	No Direction	0		0.0111	0.0385	HMOX1
OPRM1		G-protein coupled receptor	No Direction	0		0.0111	0.0385	MMP9
USP17L22 (includes others)		peptidase	No Direction	0		0.0111	0.0385	CSF1
DLX1		transcription regulator	No Direction	0		0.0118	0.0407	CX3CL1,KIT
PKC (family)		group	No Direction	0		0.0129	0.0436	CTSB,MMP9
INTEGRIN (complex)		complex	No Direction	0		0.0138	0.0436	MMP9
ZNF460		transcription regulator	No Direction	0		0.0138	0.0436	MMP9
LPAR5		G-protein coupled receptor	No Direction	0		0.0138	0.0436	MMP9
SGO1		other	No Direction	0		0.0138	0.0436	MMP9
HDAC10		transcription regulator	No Direction	0		0.0138	0.0436	MMP9
KCNN4		ion channel	No Direction	0		0.0138	0.0436	CX3CL1
TNFRSF13C		transmembrane receptor	No Direction	0		0.0138	0.0436	TNFSF13B
FES		kinase	No Direction	0		0.0138	0.0436	CSF1
PROC		peptidase	No Direction	0		0.0138	0.0436	MMP9
mir-548 (includes others)		microRNA	No Direction	0		0.0138	0.0436	MMP9
HBP1		transcription regulator	No Direction	0		0.0138	0.0436	CTSB
UGDH		enzyme	No Direction	0		0.0138	0.0436	LPL
HLA-G		other	No Direction	0		0.0138	0.0436	LILRB2
DLGAP1		other	No Direction	0		0.0138	0.0436	MMP9
WWOX		enzyme	No Direction	0		0.0138	0.0436	MMP9
PSMD4		other	No Direction	0		0.0138	0.0436	CD14
CREB3		transcription regulator	No Direction	0		0.0138	0.0436	MMP9
FOSB		transcription regulator	No Direction	0		0.0138	0.0436	MMP9
MAPK1		kinase	No Direction	0		0.0144	0.0453	CTSB,LAMP3,PSME2
CYLD-AS1		other	No Direction	0		0.0146	0.0453	CSF1,HMOX1
RABL6		other	No Direction	0		0.0146	0.0453	CX3CL1,HMOX1
HMGA1		transcription regulator	No Direction	0		0.015	0.0462	KIT,MMP9
PRKCA		kinase	No Direction	0		0.015	0.0462	CTSB,MMP9
RAD51		enzyme	No Direction	0		0.0154	0.0465	HMOX1,SOD2
CREB (family)		group	No Direction	0		0.0158	0.0465	CTSB,EPHB4
CREB1		transcription regulator	No Direction	0		0.0158	0.0465	IL2RA,SOD2
SLC39A9		transporter	No Direction	0		0.0166	0.0465	MMP9
PANX1		transporter	No Direction	0		0.0166	0.0465	HMOX1
KRT80		other	No Direction	0		0.0166	0.0465	MMP9
ZMYND10		other	No Direction	0		0.0166	0.0465	MMP9
SNHG12		other	No Direction	0		0.0166	0.0465	MMP9
SMAD1/5 (family)		group	No Direction	0		0.0166	0.0465	PLAUR
PROCR		other	No Direction	0		0.0166	0.0465	MMP9
TNFRSF18		transmembrane receptor	No Direction	0		0.0166	0.0465	MMP9
RAI14		transcription regulator	No Direction	0		0.0166	0.0465	MMP9
CPEB1		translation regulator	No Direction	0		0.0166	0.0465	MMP9
CSF1R		kinase	No Direction	0		0.0166	0.0465	CSF1
CXCR3		G-protein coupled receptor	No Direction	0		0.0166	0.0465	HMOX1
MEST		peptidase	No Direction	0		0.0166	0.0465	MMP9
CD99		other	No Direction	0		0.0166	0.0465	MMP9
PTGER3		G-protein coupled receptor	No Direction	0		0.0166	0.0465	NTF4
RACGAP1		transporter	No Direction	0		0.0166	0.0465	CD14
BHLHA15		transcription regulator	No Direction	0		0.0166	0.0465	SERPINI1
CAPN2		peptidase	No Direction	0		0.0166	0.0465	MMP9
CYBA		enzyme	No Direction	0		0.0166	0.0465	SOD2
TLR2		transmembrane receptor	No Direction	0		0.0167	0.0465	IL2RA,MMP9
HBB		transporter	No Direction	0		0.0167	0.0465	CSF1,MMP9
RARA		ligand-dependent nuclear receptor	No Direction	0		0.0175	0.0486	CD14,CD93,CEACAM6
FOXO3		transcription regulator	No Direction	0		0.0176	0.0486	MMP9,SOD2
IL13		cytokine	No Direction	0		0.019	0.0489	CD14,LILRB2,MMP10
IL1RN		cytokine	No Direction	0		0.019	0.0489	IL18BP,LAMP3
CBP/P300 (family)		group	No Direction	0		0.0193	0.0489	NCR3LG1
NRAD1		other	No Direction	0		0.0193	0.0489	MMP9
DLL4		other	No Direction	0		0.0193	0.0489	EPHB4
ABL2		kinase	No Direction	0		0.0193	0.0489	CTSB
TCR (family)		group	No Direction	0		0.0193	0.0489	IL2RA
HAND1		transcription regulator	No Direction	0		0.0193	0.0489	KIT
CDH2		other	No Direction	0		0.0193	0.0489	MMP9
OSMR		transmembrane receptor	No Direction	0		0.0193	0.0489	LBP
DUSP4		phosphatase	No Direction	0		0.0193	0.0489	MMP9
HIF3A		transcription regulator	No Direction	0		0.0193	0.0489	PLAUR
STAT5B		transcription regulator	No Direction	0		0.0193	0.0489	IL2RA
FHIT		enzyme	No Direction	0		0.0193	0.0489	MMP9
PIAS3		transcription regulator	No Direction	0		0.0193	0.0489	MMP9
CCN3		growth factor	No Direction	0		0.0193	0.0489	MMP9
GRB10		other	No Direction	0		0.0193	0.0489	KIT
THY1		other	No Direction	0		0.0193	0.0489	MMP10
BIN1		other	No Direction	0		0.0193	0.0489	MMP9
FPR2		G-protein coupled receptor	No Direction	0		0.0193	0.0489	CSF1
AKR1B10		enzyme	No Direction	0		0.0193	0.0489	MMP9
ULBP1		transmembrane receptor	No Direction	0		0.0193	0.0489	IL2RA
ETV6-RUNX1		fusion gene/product	No Direction	0		0.0195	0.0491	GZMB,TNFRSF14,TNFSF13

### Sheet: S9
Supplementary Table 9. ADRB2 coding variants identified in UK Biobank exome sequencing (rs1042713 = Arg16Gly, rs1042714 = Gln27Glu and rs1800888 = Thr164Ile)
Variant ID	Chr	Position	RSID	Reference	Alternate	Type	Consequence (Most severe by gene)	UK Biobank Allele Frequency	UK Biobank Allele Count	GnomAD Allele Frequency
5_148826832_A_G	5	148826832	["rs151019714"]	A	G	SNP	["start_lost:ADRB2"]	3.1929e-06	3	1.60418e-05
5_148826836_G_C	5	148826836	[]	G	C	SNP	["missense_variant:ADRB2"]	2.1286e-06	2
5_148826838_C_A	5	148826838	["rs755535583"]	C	A	SNP	["missense_variant:ADRB2"]	2.55432e-05	24	2.80489e-05
5_148826842_C_A	5	148826842	["rs148459047"]	C	A	SNP	["missense_variant:ADRB2"]	6.3858e-06	6	2.40127e-05
5_148826844_G_A	5	148826844	["rs748833484"]	G	A	SNP	["missense_variant:ADRB2"]	5.3215e-06	5	8.00115e-06
5_148826850_G_A	5	148826850	["rs774921056"]	G	A	SNP	["missense_variant:ADRB2"]	8.51441e-06	8	7.99054e-06
5_148826850_G_C	5	148826850	["rs774921056"]	G	C	SNP	["missense_variant:ADRB2"]	1.0643e-06	1
5_148826855_C_A	5	148826855	["rs776092709"]	C	A	SNP	["missense_variant:ADRB2"]	1.0643e-06	1	3.99237e-06
5_148826856_G_T	5	148826856	["rs760840979"]	G	T	SNP	["missense_variant:ADRB2"]	4.2572e-06	4
5_148826872_C_T	5	148826872	[]	C	T	SNP	["missense_variant:ADRB2"]	1.0643e-06	1
5_148826874_A_G	5	148826874	["rs144618094"]	A	G	SNP	["missense_variant:ADRB2"]	0.000101109	95	1.19456e-05
5_148826875_A_G	5	148826875	["rs33973603"]	A	G	SNP	["missense_variant:ADRB2"]	7.7694e-05	73	0.000195089
5_148826876_T_A	5	148826876	[]	T	A	SNP	["missense_variant:ADRB2"]	1.0643e-06	1
5_148826877_G_A	5	148826877	["rs1042713"]	G	A	SNP	["missense_variant:ADRB2"]	0.368461	346200	0.420865
5_148826887_C_A	5	148826887	["rs765494455"]	C	A	SNP	["missense_variant:ADRB2"]	6.3858e-06	6	1.19399e-05
5_148826887_C_T	5	148826887	["rs765494455"]	C	T	SNP	["missense_variant:ADRB2"]	5.3215e-06	5	7.95995e-06
5_148826890_C_G	5	148826890	["rs1367320299"]	C	G	SNP	["missense_variant:ADRB2"]	1.0643e-06	1
5_148826890_C_T	5	148826890	[]	C	T	SNP	["missense_variant:ADRB2"]	3.1929e-06	3
5_148826899_A_G	5	148826899	[]	A	G	SNP	["missense_variant:ADRB2"]	1.0643e-06	1
5_148826905_C_A	5	148826905	["rs777205700"]	C	A	SNP	["missense_variant:ADRB2"]	1.0643e-06	1	3.97719e-06
5_148826910_G_C	5	148826910	["rs1042714"]	G	C	SNP	["missense_variant:ADRB2"]	0.564153	530069	0.683472
5_148826919_G_A	5	148826919	[]	G	A	SNP	["missense_variant:ADRB2"]	1.0643e-06	1
5_148826927_G_T	5	148826927	[]	G	T	SNP	["missense_variant:ADRB2"]	2.1286e-06	2
5_148826931_G_A	5	148826931	["rs990810566"]	G	A	SNP	["missense_variant:ADRB2"]	2.1286e-06	2	3.97652e-06
5_148826932_T_G	5	148826932	["rs1580822561"]	T	G	SNP	["missense_variant:ADRB2"]	1.0643e-06	1
5_148826934_G_A	5	148826934	["rs747420755"]	G	A	SNP	["missense_variant:ADRB2"]	1.0643e-06	1	3.9764e-06
5_148826937_A_G	5	148826937	["rs769196782"]	A	G	SNP	["missense_variant:ADRB2"]	1.0643e-06	1	3.97646e-06
5_148826945_C_G	5	148826945	[]	C	G	SNP	["missense_variant:ADRB2"]	2.1286e-06	2
5_148826946_G_A	5	148826946	["rs776644820"]	G	A	SNP	["missense_variant:ADRB2"]	3.83148e-05	36	1.59062e-05
5_148826946_G_C	5	148826946	[]	G	C	SNP	["missense_variant:ADRB2"]	1.0643e-06	1
5_148826946_G_T	5	148826946	[]	G	T	SNP	["missense_variant:ADRB2"]	4.2572e-06	4
5_148826947_T_C	5	148826947	["rs1459780191"]	T	C	SNP	["missense_variant:ADRB2"]	3.61862e-05	34	3.97643e-06
5_148826949_A_G	5	148826949	["rs772355060"]	A	G	SNP	["missense_variant:ADRB2"]	1.27716e-05	12	3.97643e-06
5_148826952_T_A	5	148826952	[]	T	A	SNP	["missense_variant:ADRB2"]	1.0643e-06	1
5_148826956_T_G	5	148826956	["rs1327016295"]	T	G	SNP	["missense_variant:ADRB2"]	2.87361e-05	27	7.95305e-06
5_148826961_G_A	5	148826961	["rs767238834"]	G	A	SNP	["missense_variant:ADRB2"]	5.3215e-05	50	6.36254e-05
5_148826968_C_T	5	148826968	[]	C	T	SNP	["missense_variant:ADRB2"]	5.3215e-06	5
5_148826972_C_G	5	148826972	[]	C	G	SNP	["missense_variant:ADRB2"]	1.0643e-06	1
5_148826988_C_A	5	148826988	[]	C	A	SNP	["missense_variant:ADRB2"]	1.0643e-06	1
5_148826991_G_A	5	148826991	["rs764059455"]	G	A	SNP	["missense_variant:ADRB2"]	1.0643e-06	1	7.9538e-06
5_148827001_C_A	5	148827001	[]	C	A	SNP	["missense_variant:ADRB2"]	2.1286e-06	2
5_148827003_A_G	5	148827003	[]	A	G	SNP	["missense_variant:ADRB2"]	1.0643e-06	1
5_148827007_C_T	5	148827007	["rs1188094741"]	C	T	SNP	["missense_variant:ADRB2"]	2.02217e-05	19	7.95456e-06
5_148827014_C_A	5	148827014	[]	C	A	SNP	["missense_variant:ADRB2"]	3.1929e-06	3
5_148827017_G_C	5	148827017	["rs778741916"]	G	C	SNP	["missense_variant:ADRB2"]	1.0643e-06	1	3.97706e-06
5_148827018_C_G	5	148827018	[]	C	G	SNP	["missense_variant:ADRB2"]	7.45011e-06	7
5_148827022_T_C	5	148827022	[]	T	C	SNP	["missense_variant:ADRB2"]	2.1286e-06	2
5_148827028_C_T	5	148827028	["rs373763314"]	C	T	SNP	["missense_variant:ADRB2"]	1.0643e-06	1	7.9557e-06
5_148827037_A_G	5	148827037	["rs201257377"]	A	G	SNP	["missense_variant:ADRB2"]	4.04434e-05	38	0.00107403
5_148827048_A_G	5	148827048	[]	A	G	SNP	["missense_variant:ADRB2"]	1.0643e-06	1
5_148827057_GC_G	5	148827057	[]	GC	G	Del	["frameshift_variant:ADRB2"]	1.0643e-06	1
5_148827064_C_T	5	148827064	["rs1204500818"]	C	T	SNP	["missense_variant:ADRB2"]	1.0643e-06	1
5_148827069_C_G	5	148827069	[]	C	G	SNP	["missense_variant:ADRB2"]	1.0643e-06	1
5_148827078_G_C	5	148827078	[]	G	C	SNP	["missense_variant:ADRB2"]	2.1286e-06	2
5_148827078_G_A	5	148827078	[]	G	A	SNP	["missense_variant:ADRB2"]	1.0643e-06	1
5_148827091_T_G	5	148827091	[]	T	G	SNP	["missense_variant:ADRB2"]	9.57871e-06	9
5_148827094_C_A	5	148827094	["rs776592523"]	C	A	SNP	["missense_variant:ADRB2"]	1.0643e-06	1	3.97915e-06
5_148827102_G_T	5	148827102	[]	G	T	SNP	["missense_variant:ADRB2"]	1.0643e-06	1
5_148827103_C_T	5	148827103	["rs943646536"]	C	T	SNP	["missense_variant:ADRB2"]	4.2572e-06	4
5_148827114_C_G	5	148827111	["rs373098969"]	ATTC	ATTG	SNP	["missense_variant:ADRB2"]	1.49002e-05	14	3.9769e-05
5_148827111_ATTC_A	5	148827111	[]	ATTC	A	Del	["conservative_inframe_deletion:ADRB2"]	1.0643e-06	1
5_148827112_T_C	5	148827111	[]	ATTC	ACTC	SNP	["missense_variant:ADRB2"]	1.0643e-06	1
5_148827118_T_C	5	148827118	[]	T	C	SNP	["missense_variant:ADRB2"]	2.1286e-06	2
5_148827124_T_C	5	148827124	["rs758195719"]	T	C	SNP	["missense_variant:ADRB2"]	2.98004e-05	28	1.98821e-05
5_148827125_G_A	5	148827125	[]	G	A	SNP	["missense_variant:ADRB2"]	2.1286e-06	2
5_148827128_G_A	5	148827128	[]	G	A	SNP	["stop_gained:ADRB2"]	1.0643e-06	1
5_148827141_T_C	5	148827141	[]	T	C	SNP	["missense_variant:ADRB2"]	1.0643e-06	1
5_148827145_G_C	5	148827145	[]	G	C	SNP	["missense_variant:ADRB2"]	1.0643e-06	1
5_148827150_G_A	5	148827150	[]	G	A	SNP	["missense_variant:ADRB2"]	4.2572e-06	4
5_148827153_T_G	5	148827153	["rs910947070"]	T	G	SNP	["missense_variant:ADRB2"]	1.0643e-06	1	3.97624e-06
5_148827159_A_G	5	148827159	[]	A	G	SNP	["missense_variant:ADRB2"]	1.0643e-05	10
5_148827166_T_C	5	148827166	[]	T	C	SNP	["missense_variant:ADRB2"]	7.45011e-06	7
5_148827168_G_C	5	148827168	[]	G	C	SNP	["missense_variant:ADRB2"]	1.0643e-06	1
5_148827171_G_A	5	148827171	[]	G	A	SNP	["missense_variant:ADRB2"]	1.0643e-06	1
5_148827175_T_C	5	148827175	[]	T	C	SNP	["missense_variant:ADRB2"]	2.23503e-05	21
5_148827187_C_T	5	148827187	[]	C	T	SNP	["missense_variant:ADRB2"]	5.3215e-06	5
5_148827189_A_G	5	148827189	["rs868120957"]	A	G	SNP	["missense_variant:ADRB2"]	1.0643e-06	1
5_148827193_T_C	5	148827193	["rs1468725448"]	T	C	SNP	["missense_variant:ADRB2"]	1.0643e-06	1
5_148827197_G_C	5	148827197	[]	G	C	SNP	["missense_variant:ADRB2"]	1.0643e-06	1
5_148827199_C_T	5	148827199	[]	C	T	SNP	["missense_variant:ADRB2"]	2.1286e-06	2
5_148827206_C_A	5	148827206	[]	C	A	SNP	["stop_gained:ADRB2"]	1.0643e-06	1
5_148827213_G_T	5	148827213	["rs149199162"]	G	T	SNP	["missense_variant:ADRB2"]	3.1929e-06	3	0.00010736
5_148827213_G_A	5	148827213	["rs149199162"]	G	A	SNP	["missense_variant:ADRB2"]	2.1286e-06	2	3.9763e-06
5_148827219_G_A	5	148827219	[]	G	A	SNP	["missense_variant:ADRB2"]	1.0643e-06	1
5_148827222_C_T	5	148827222	[]	C	T	SNP	["missense_variant:ADRB2"]	2.1286e-06	2
5_148827223_G_A	5	148827223	[]	G	A	SNP	["missense_variant:ADRB2"]	2.1286e-06	2
5_148827223_G_T	5	148827223	[]	G	T	SNP	["missense_variant:ADRB2"]	1.0643e-06	1
5_148827231_G_A	5	148827231	[]	G	A	SNP	["missense_variant:ADRB2"]	3.1929e-06	3
5_148827238_C_T	5	148827238	["rs771189662"]	C	T	SNP	["missense_variant:ADRB2"]	7.45011e-06	7	7.9526e-06
5_148827238_C_G	5	148827238	[]	C	G	SNP	["missense_variant:ADRB2"]	1.0643e-06	1
5_148827244_C_T	5	148827244	[]	C	T	SNP	["missense_variant:ADRB2"]	1.0643e-06	1
5_148827246_T_G	5	148827246	[]	T	G	SNP	["missense_variant:ADRB2"]	1.0643e-06	1
5_148827264_C_A	5	148827264	[]	C	A	SNP	["missense_variant:ADRB2"]	1.0643e-06	1
5_148827265_T_C	5	148827265	[]	T	C	SNP	["missense_variant:ADRB2"]	1.0643e-06	1
5_148827276_A_G	5	148827276	[]	A	G	SNP	["missense_variant:ADRB2"]	3.1929e-06	3
5_148827282_C_G	5	148827282	[]	C	G	SNP	["missense_variant:ADRB2"]	2.1286e-06	2
5_148827282_C_T	5	148827282	["rs776447135"]	C	T	SNP	["missense_variant:ADRB2"]	4.2572e-06	4	7.95286e-06
5_148827283_G_A	5	148827283	["rs1346989052"]	G	A	SNP	["missense_variant:ADRB2"]	0.000100044	94	7.9533e-06
5_148827286_T_C	5	148827286	[]	T	C	SNP	["missense_variant:ADRB2"]	1.0643e-06	1
5_148827291_A_G	5	148827291	[]	A	G	SNP	["missense_variant:ADRB2"]	1.0643e-05	10
5_148827298_T_C	5	148827298	[]	T	C	SNP	["missense_variant:ADRB2"]	2.1286e-06	2
5_148827301_T_C	5	148827301	[]	T	C	SNP	["missense_variant:ADRB2"]	3.1929e-06	3
5_148827305_G_A	5	148827305	[]	G	A	SNP	["stop_gained:ADRB2"]	1.0643e-06	1
5_148827310_T_A	5	148827310	[]	T	A	SNP	["missense_variant:ADRB2"]	1.0643e-06	1
5_148827322_C_T	5	148827322	["rs1800888"]	C	T	SNP	["missense_variant:ADRB2"]	0.0142308	13371	0.00906994
5_148827336_A_G	5	148827336	["rs1318133873"]	A	G	SNP	["missense_variant:ADRB2"]	2.1286e-06	2	7.95273e-06
5_148827337_T_C	5	148827337	["rs1206758095"]	T	C	SNP	["missense_variant:ADRB2"]	2.1286e-06	2	3.9763e-06
5_148827342_A_T	5	148827342	[]	A	T	SNP	["missense_variant:ADRB2"]	2.1286e-06	2
5_148827353_C_G	5	148827353	[]	C	G	SNP	["stop_gained:ADRB2"]	1.0643e-06	1
5_148827358_C_T	5	148827358	["rs1157740048"]	C	T	SNP	["missense_variant:ADRB2"]	1.17073e-05	11
5_148827358_C_A	5	148827358	[]	C	A	SNP	["missense_variant:ADRB2"]	1.0643e-06	1
5_148827363_C_T	5	148827363	["rs918988324"]	C	T	SNP	["missense_variant:ADRB2"]	0.000170288	160	1.59052e-05
5_148827365_C_A	5	148827365	["rs147102529"]	C	A	SNP	["missense_variant:ADRB2"]	2.1286e-05	20	7.1574e-05
5_148827366_C_T	5	148827366	[]	C	T	SNP	["stop_gained:ADRB2"]	1.0643e-06	1
5_148827367_A_G	5	148827367	["rs779008985"]	A	G	SNP	["missense_variant:ADRB2"]	4.89578e-05	46	2.38582e-05
5_148827369_G_C	5	148827369	[]	G	C	SNP	["missense_variant:ADRB2"]	1.0643e-06	1
5_148827371_AGCCATCAACT_A	5	148827371	["rs1417770131"]	AGCCATCAACT	A	Del	["frameshift_variant:ADRB2"]	2.1286e-06	2
5_148827372_G_A	5	148827372	[]	G	A	SNP	["missense_variant:ADRB2"]	1.0643e-06	1
5_148827373_CCAT_C	5	148827373	[]	CCAT	C	Del	["disruptive_inframe_deletion:ADRB2"]	3.1929e-06	3
5_148827376_T_C	5	148827373	[]	CCAT	CCAC	SNP	["missense_variant:ADRB2"]	1.0643e-06	1
5_148827375_A_G	5	148827373	[]	CCAT	CCGT	SNP	["missense_variant:ADRB2"]	1.0643e-06	1
5_148827387_G_A	5	148827387	["rs781112048"]	G	A	SNP	["missense_variant:ADRB2"]	1.0643e-06	1	7.9526e-06
5_148827391_A_G	5	148827391	["rs200042760"]	A	G	SNP	["missense_variant:ADRB2"]	1.0643e-05	10	0.000512951
5_148827397_C_A	5	148827397	["rs1580822963"]	C	A	SNP	["missense_variant:ADRB2"]	1.0643e-06	1
5_148827400_G_T	5	148827400	["rs762612716"]	GC	TC	SNP	["missense_variant:ADRB2"]	1.0643e-06	1	3.9764e-06
5_148827400_GC_G	5	148827400	[]	GC	G	Del	["frameshift_variant:ADRB2"]	1.0643e-06	1
5_148827412_TCACGAAC_T	5	148827412	[]	TCACGAAC	T	Del	["frameshift_variant:ADRB2"]	1.0643e-06	1
5_148827415_C_T	5	148827415	[]	C	T	SNP	["missense_variant:ADRB2"]	7.45011e-06	7
5_148827420_C_A	5	148827420	[]	C	A	SNP	["missense_variant:ADRB2"]	1.0643e-06	1
5_148827420_C_G	5	148827420	[]	C	G	SNP	["missense_variant:ADRB2"]	1.0643e-06	1
5_148827424_C_T	5	148827424	[]	C	T	SNP	["missense_variant:ADRB2"]	5.3215e-06	5
5_148827432_A_T	5	148827432	["rs764088811"]	A	T	SNP	["missense_variant:ADRB2"]	1.27716e-05	12	3.97621e-06
5_148827439_C_A	5	148827439	[]	C	A	SNP	["missense_variant:ADRB2"]	2.1286e-06	2
5_148827444_A_G	5	148827444	[]	A	G	SNP	["missense_variant:ADRB2"]	9.57871e-06	9
5_148827448_T_C	5	148827448	[]	T	C	SNP	["missense_variant:ADRB2"]	3.1929e-06	3
5_148827451_C_A	5	148827451	[]	C	A	SNP	["missense_variant:ADRB2"]	2.1286e-06	2
5_148827452_CT_C	5	148827452	[]	CT	C	Del	["frameshift_variant:ADRB2"]	1.0643e-06	1
5_148827453_T_C	5	148827453	[]	T	C	SNP	["missense_variant:ADRB2"]	4.2572e-06	4
5_148827459_G_A	5	148827459	[]	G	A	SNP	["missense_variant:ADRB2"]	2.1286e-06	2
5_148827466_T_C	5	148827466	[]	T	C	SNP	["missense_variant:ADRB2"]	1.0643e-06	1
5_148827469_T_C	5	148827469	["rs773717255"]	T	C	SNP	["missense_variant:ADRB2"]	6.27937e-05	59	3.18104e-05
5_148827475_T_C	5	148827475	[]	T	C	SNP	["missense_variant:ADRB2"]	6.3858e-06	6
5_148827477_G_A	5	148827477	["rs557366228"]	G	A	SNP	["missense_variant:ADRB2"]	1.17073e-05	11	0.000143149
5_148827483_G_A	5	148827483	["rs370652553"]	G	A	SNP	["missense_variant:ADRB2"]	1.49002e-05	14	7.95342e-06
5_148827490_C_T	5	148827490	["rs3729943"]	C	T	SNP	["missense_variant:ADRB2"]	5.53436e-05	52	1.59058e-05
5_148827490_C_G	5	148827490	["rs3729943"]	C	G	SNP	["missense_variant:ADRB2"]	0.000590687	555	0.00194847
5_148827492_A_G	5	148827492	[]	A	G	SNP	["missense_variant:ADRB2"]	1.0643e-06	1
5_148827496_T_C	5	148827496	[]	T	C	SNP	["missense_variant:ADRB2"]	1.0643e-06	1
5_148827504_G_A	5	148827504	[]	G	A	SNP	["missense_variant:ADRB2"]	1.0643e-06	1
5_148827506_G_T	5	148827506	[]	G	T	SNP	["missense_variant:ADRB2"]	1.17073e-05	11
5_148827509_CA_C	5	148827509	[]	CA	C	Del	["frameshift_variant:ADRB2"]	1.0643e-06	1
5_148827509_C_CA	5	148827509	[]	C	CA	Ins	["frameshift_variant:ADRB2"]	1.0643e-06	1
5_148827510_A_G	5	148827510	["rs972763826"]	A	G	SNP	["missense_variant:ADRB2"]	5.3215e-06	5
5_148827510_A_C	5	148827510	[]	A	C	SNP	["missense_variant:ADRB2"]	1.0643e-06	1
5_148827511_A_G	5	148827511	[]	A	G	SNP	["missense_variant:ADRB2"]	2.1286e-06	2
5_148827515_G_T	5	148827515	["rs200987369"]	G	T	SNP	["missense_variant:ADRB2"]	1.38359e-05	13
5_148827523_A_G	5	148827523	[]	A	G	SNP	["missense_variant:ADRB2"]	1.0643e-06	1
5_148827526_A_G	5	148827526	["rs1355536304"]	A	G	SNP	["missense_variant:ADRB2"]	1.0643e-06	1	3.97668e-06
5_148827529_T_C	5	148827529	["rs143912954"]	T	C	SNP	["missense_variant:ADRB2"]	5.21507e-05	49	4.77217e-05
5_148827533_CA_C	5	148827533	[]	CA	C	Del	["frameshift_variant:ADRB2"]	1.0643e-06	1
5_148827540_G_A	5	148827540	["rs1204656662"]	G	A	SNP	["missense_variant:ADRB2"]	1.0643e-06	1	7.9545e-06
5_148827546_C_T	5	148827546	[]	C	T	SNP	["missense_variant:ADRB2"]	2.1286e-06	2
5_148827555_G_T	5	148827555	[]	G	T	SNP	["missense_variant:ADRB2"]	3.1929e-06	3
5_148827558_C_A	5	148827558	["rs749292061"]	C	A	SNP	["missense_variant:ADRB2"]	1.0643e-06	1	7.95355e-06
5_148827561_AACCTT_A	5	148827561	[]	AACCTT	A	Del	["frameshift_variant:ADRB2"]	1.0643e-06	1
5_148827563_C_G	5	148827561	["rs372301487"]	AACCTT	AAGCTT	SNP	["missense_variant:ADRB2"]	1.0643e-06	1	7.95323e-06
5_148827568_G_A	5	148827568	[]	G	A	SNP	["missense_variant:ADRB2"]	2.1286e-06	2
5_148827570_C_T	5	148827570	[]	C	T	SNP	["stop_gained:ADRB2"]	5.3215e-06	5
5_148827572_G_T	5	148827572	["rs41358746"]	G	T	SNP	["missense_variant:ADRB2"]	0.000133038	125	9.14666e-05
5_148827576_G_A	5	148827576	[]	G	A	SNP	["missense_variant:ADRB2"]	1.0643e-06	1
5_148827578_G_C	5	148827578	[]	G	C	SNP	["missense_variant:ADRB2"]	1.0643e-06	1
5_148827588_C_T	5	148827588	["rs771779052"]	C	T	SNP	["missense_variant:ADRB2"]	2.55432e-05	24	3.97719e-06
5_148827598_A_G	5	148827598	["rs1375535504"]	A	G	SNP	["missense_variant:ADRB2"]	1.0643e-06	1	3.97668e-06
5_148827599_T_A	5	148827599	[]	T	A	SNP	["missense_variant:ADRB2"]	1.0643e-06	1
5_148827600_G_A	5	148827600	["rs56100672"]	G	A	SNP	["missense_variant:ADRB2"]	6.3858e-06	6	3.9769e-06
5_148827607_G_A	5	148827607	["rs201323763"]	G	A	SNP	["missense_variant:ADRB2"]	2.1286e-06	2	1.98823e-05
5_148827610_G_C	5	148827610	["rs1362685333"]	G	C	SNP	["missense_variant:ADRB2"]	1.0643e-06	1	3.97646e-06
5_148827611_A_C	5	148827611	[]	A	C	SNP	["missense_variant:ADRB2"]	3.1929e-06	3
5_148827611_A_T	5	148827611	[]	A	T	SNP	["missense_variant:ADRB2"]	1.0643e-06	1
5_148827616_C_G	5	148827616	[]	C	G	SNP	["missense_variant:ADRB2"]	1.0643e-06	1
5_148827623_C_A	5	148827623	[]	C	A	SNP	["missense_variant:ADRB2"]	3.1929e-06	3
5_148827624_T_C	5	148827624	["rs1350320561"]	T	C	SNP	["missense_variant:ADRB2"]	5.3215e-06	5	3.97627e-06
5_148827625_G_T	5	148827625	["rs767226012"]	G	T	SNP	["missense_variant:ADRB2"]	3.1929e-06	3	3.9763e-06
5_148827625_G_A	5	148827625	["rs767226012"]	G	A	SNP	["missense_variant:ADRB2"]	2.1286e-06	2
5_148827630_A_G	5	148827630	[]	A	G	SNP	["missense_variant:ADRB2"]	4.2572e-06	4
5_148827632_G_C	5	148827632	["rs1041227804"]	G	C	SNP	["missense_variant:ADRB2"]	3.93791e-05	37	1.59056e-05
5_148827652_C_T	5	148827652	["rs374596758"]	C	T	SNP	["missense_variant:ADRB2"]	3.1929e-06	3
5_148827660_A_G	5	148827660	[]	A	G	SNP	["missense_variant:ADRB2"]	1.0643e-06	1
5_148827664_T_C	5	148827664	[]	T	C	SNP	["missense_variant:ADRB2"]	1.0643e-06	1
5_148827669_G_A	5	148827669	[]	G	A	SNP	["missense_variant:ADRB2"]	3.1929e-06	3
5_148827685_G_A	5	148827685	[]	G	A	SNP	["missense_variant:ADRB2"]	3.1929e-06	3
5_148827702_A_G	5	148827702	[]	A	G	SNP	["missense_variant:ADRB2"]	1.0643e-06	1
5_148827705_G_A	5	148827705	["rs375254430"]	G	A	SNP	["missense_variant:ADRB2"]	8.51441e-06	8	1.59048e-05
5_148827706_T_C	5	148827706	["rs778665236"]	T	C	SNP	["missense_variant:ADRB2"]	2.1286e-06	2	3.97621e-06
5_148827711_A_C	5	148827711	["rs1055537527"]	A	C	SNP	["missense_variant:ADRB2"]	3.1929e-06	3
5_148827711_A_G	5	148827711	[]	A	G	SNP	["missense_variant:ADRB2"]	1.0643e-06	1
5_148827720_G_A	5	148827720	["rs371880712"]	G	A	SNP	["missense_variant:ADRB2"]	5.3215e-06	5	4.77145e-05
5_148827724_T_C	5	148827724	["rs1231275948"]	T	C	SNP	["missense_variant:ADRB2"]	4.2572e-06	4	3.97624e-06
5_148827729_G_A	5	148827729	["rs746721501"]	G	A	SNP	["missense_variant:ADRB2"]	1.0643e-06	1	7.95241e-06
5_148827735_C_T	5	148827735	[]	C	T	SNP	["missense_variant:ADRB2"]	5.3215e-06	5
5_148827740_C_G	5	148827740	[]	C	G	SNP	["missense_variant:ADRB2"]	2.1286e-06	2
5_148827742_G_A	5	148827742	["rs1266844562"]	G	A	SNP	["missense_variant:ADRB2"]	3.1929e-06	3	3.97624e-06
5_148827772_T_C	5	148827772	[]	T	C	SNP	["missense_variant:ADRB2"]	2.1286e-06	2
5_148827778_AT_A	5	148827778	[]	AT	A	Del	["frameshift_variant:ADRB2"]	1.0643e-06	1
5_148827801_C_T	5	148827801	["rs751680275"]	C	T	SNP	["missense_variant:ADRB2"]	1.0643e-06	1	3.97643e-06
5_148827808_A_G	5	148827808	[]	A	G	SNP	["missense_variant:ADRB2"]	1.0643e-06	1
5_148827812_C_A	5	148827812	[]	C	A	SNP	["stop_gained:ADRB2"]	1.0643e-06	1
5_148827813_C_T	5	148827813	["rs767824140"]	C	T	SNP	["missense_variant:ADRB2"]	2.1286e-06	2	3.97636e-06
5_148827814_G_A	5	148827814	["rs149939087"]	G	A	SNP	["missense_variant:ADRB2"]	0.000280975	264	3.97646e-05
5_148827819_C_T	5	148827819	[]	C	T	SNP	["missense_variant:ADRB2"]	1.0643e-06	1
5_148827832_T_A	5	148827832	["rs746492442"]	T	A	SNP	["missense_variant:ADRB2"]	3.08647e-05	29	7.95292e-06
5_148827841_A_G	5	148827841	["rs1329127387"]	A	G	SNP	["missense_variant:ADRB2"]	5.3215e-06	5	3.97652e-06
5_148827845_G_C	5	148827845	[]	G	C	SNP	["missense_variant:ADRB2"]	5.3215e-06	5
5_148827846_C_A	5	148827846	[]	C	A	SNP	["missense_variant:ADRB2"]	1.0643e-06	1
5_148827850_T_C	5	148827850	["rs768349387"]	T	C	SNP	["missense_variant:ADRB2"]	4.2572e-06	4	7.95298e-06
5_148827858_C_T	5	148827858	["rs1209605702"]	C	T	SNP	["missense_variant:ADRB2"]	1.0643e-06	1	3.97659e-06
5_148827858_C_A	5	148827858	["rs1209605702"]	C	A	SNP	["missense_variant:ADRB2"]	1.0643e-06	1
5_148827859_G_A	5	148827859	["rs748580918"]	G	A	SNP	["missense_variant:ADRB2"]	1.0643e-06	1	3.97662e-06
5_148827859_G_T	5	148827859	[]	G	T	SNP	["missense_variant:ADRB2"]	1.0643e-06	1
5_148827876_G_T	5	148827876	["rs766959341"]	G	T	SNP	["missense_variant:ADRB2"]	1.0643e-06	1	1.19299e-05
5_148827883_G_T	5	148827883	[]	G	T	SNP	["missense_variant:ADRB2"]	1.0643e-06	1
5_148827885_A_G	5	148827885	[]	A	G	SNP	["missense_variant:ADRB2"]	1.0643e-06	1
5_148827892_A_G	5	148827892	[]	A	G	SNP	["missense_variant:ADRB2"]	2.1286e-06	2
5_148827893_C_G	5	148827893	[]	C	G	SNP	["stop_gained:ADRB2"]	1.0643e-06	1
5_148827894_T_C	5	148827894	[]	T	C	SNP	["missense_variant:ADRB2"]	1.0643e-06	1
5_148827902_C_G	5	148827902	[]	C	G	SNP	["missense_variant:ADRB2"]	2.1286e-06	2
5_148827903_G_C	5	148827903	["rs753894727"]	G	C	SNP	["missense_variant:ADRB2"]	0.000162838	153	6.36355e-05
5_148827903_G_A	5	148827903	["rs753894727"]	G	A	SNP	["missense_variant:ADRB2"]	3.1929e-06	3	7.95444e-06
5_148827904_G_C	5	148827904	["rs1349902965"]	G	C	SNP	["missense_variant:ADRB2"]	2.1286e-06	2	7.95425e-06
5_148827908_C_A	5	148827908	["rs1173698487"]	C	A	SNP	["missense_variant:ADRB2"]	1.0643e-06	1
5_148827925_G_A	5	148827925	[]	G	A	SNP	["missense_variant:ADRB2"]	1.0643e-06	1
5_148827925_G_C	5	148827925	[]	G	C	SNP	["missense_variant:ADRB2"]	2.1286e-06	2
5_148827930_C_G	5	148827930	["rs751095383"]	C	G	SNP	["missense_variant:ADRB2"]	1.0643e-05	10	3.98162e-06
5_148827933_G_A	5	148827933	[]	G	A	SNP	["missense_variant:ADRB2"]	1.0643e-06	1
5_148827939_C_A	5	148827939	["rs374400618"]	C	A	SNP	["missense_variant:ADRB2"]	0.000301197	283	0.000107687
5_148827953_T_G	5	148827953	["rs749645411"]	T	G	SNP	["missense_variant:ADRB2"]	1.0643e-06	1	1.20109e-05
5_148827954_A_G	5	148827954	[]	A	G	SNP	["missense_variant:ADRB2"]	3.1929e-06	3
5_148827958_T_C	5	148827958	[]	T	C	SNP	["missense_variant:ADRB2"]	1.0643e-06	1
5_148827960_C_G	5	148827960	[]	C	G	SNP	["missense_variant:ADRB2"]	1.0643e-06	1
5_148827967_A_T	5	148827967	[]	A	T	SNP	["missense_variant:ADRB2"]	1.0643e-06	1
5_148827970_A_T	5	148827970	[]	A	T	SNP	["missense_variant:ADRB2"]	1.0643e-06	1
5_148827981_A_T	5	148827981	[]	A	T	SNP	["missense_variant:ADRB2"]	2.1286e-06	2
5_148827982_C_G	5	148827982	[]	C	G	SNP	["missense_variant:ADRB2"]	1.0643e-06	1
5_148827989_CTT_C	5	148827989	[]	CTT	C	Del	["frameshift_variant:ADRB2"]	1.0643e-06	1
5_148827994_T_G	5	148827994	["rs373075228"]	T	G	SNP	["missense_variant:ADRB2"]	2.1286e-06	2
5_148827996_G_A	5	148827996	["rs750235093"]	G	A	SNP	["missense_variant:ADRB2"]	1.80931e-05	17	1.26488e-05
5_148828005_G_A	5	148828005	["rs374211656"]	G	A	SNP	["missense_variant:ADRB2"]	4.57649e-05	43	2.55685e-05
5_148828009_C_A	5	148828009	["rs1183743240"]	C	A	SNP	["missense_variant:ADRB2"]	1.0643e-06	1
5_148828011_G_A	5	148828011	["rs780629446"]	G	A	SNP	["missense_variant:ADRB2"]	1.0643e-06	1	4.32492e-06
5_148828014_C_T	5	148828014	[]	C	T	SNP	["missense_variant:ADRB2"]	1.0643e-06	1
5_148828017_A_T	5	148828017	[]	A	T	SNP	["missense_variant:ADRB2"]	1.0643e-06	1
5_148828019_C_A	5	148828019	[]	C	A	SNP	["missense_variant:ADRB2"]	2.1286e-06	2
5_148828020_G_A	5	148828020	["rs777431854"]	G	A	SNP	["missense_variant:ADRB2"]	4.2572e-06	4	8.89925e-06
5_148828023_A_G	5	148828023	["rs1451165908"]	A	G	SNP	["missense_variant:ADRB2"]	1.0643e-06	1	4.44425e-06
5_148828030_A_C	5	148828030	["rs1186444145"]	A	C	SNP	["missense_variant:ADRB2"]	3.1929e-06	3	4.45951e-06
5_148828036_A_G	5	148828036	["rs1389827016"]	A	G	SNP	["missense_variant:ADRB2"]	3.1929e-06	3	4.45541e-06
5_148828039_G_A	5	148828039	[]	G	A	SNP	["missense_variant:ADRB2"]	2.1286e-06	2
5_148828048_G_A	5	148828048	["rs749700176"]	G	A	SNP	["missense_variant:ADRB2"]	8.51441e-06	8	4.47531e-06
5_148828050_A_C	5	148828050	[]	A	C	SNP	["missense_variant:ADRB2"]	3.1929e-06	3
5_148828053_A_G	5	148828053	[]	A	G	SNP	["missense_variant:ADRB2"]	3.1929e-06	3
5_148828057_A_AT	5	148828057	[]	A	AT	Ins	["frameshift_variant:ADRB2"]	2.1286e-06	2
5_148828065_C_G	5	148828065	[]	C	G	SNP	["missense_variant:ADRB2"]	1.0643e-06	1
5_148828066_T_G	5	148828066	["rs1320266365"]	T	G	SNP	["missense_variant:ADRB2"]	2.1286e-06	2	4.54054e-06
5_148828066_T_A	5	148828066	["rs1320266365"]	T	A	SNP	["missense_variant:ADRB2"]	1.0643e-06	1	0

### Sheet: S10
Supplementary Table 10. Phenome-wide association study results for gene-based test of non-synonymous ADRB2 variants in European ancestry cluster
gene-based model	category	description	N_ID	FDR	P	OR	Beta	L95	U95	coded_allele	non_coded_allele	minor_allele	MAF	MAC	MAC_cases	MAC_controls
ADRB2(ENSG00000169252).M3.0.0001	Phecode	Nonrheumatic pulmonary valve disorders	365331	0.00292783	1.5345e-06	11.4971		4.24743	31.121	M3.0.0001	ref	M3.0.0001	0.000340787	249	4	245
ADRB2(ENSG00000169252).M3.0.0001	Phecode	Other specified benign mammary dysplasias	203668	0.0187291	1.96322e-05	7.80083		3.03772	20.0324	M3.0.0001	ref	M3.0.0001	0.000343697	140	4	136
ADRB2(ENSG00000169252).M3.0.001	Composite_phenotype	Haemothorax	181131	0.0464075	2.43226e-05	5.79502		2.56295	13.103	M3.0.001	ref	M3.0.001	0.000789484	286	6	280
ADRB2(ENSG00000169252).M3.0.01	Composite_phenotype	Haemothorax	181131	0.0464075	2.43226e-05	5.79502		2.56295	13.103	M3.0.01	ref	M3.0.01	0.000789484	286	6	280
ADRB2(ENSG00000169252).M3.singleton	Phecode	Erythematous conditions	372432	0.0504475	2.644e-05	13.7472		4.04882	46.6768	M3.singleton	ref	M3.singleton	3.08781e-05	23	3	20
ADRB2(ENSG00000169252).M3.0.0001	Phecode	Premature beats	339925	0.0879543	0.000138293	4.88882		2.16158	11.057	M3.0.0001	ref	M3.0.0001	0.000339781	231	6	225
ADRB2(ENSG00000169252).M3.singleton	Phecode	Abnormal results of function study of liver	368179	0.3246	0.000510377	8.85321		2.58796	30.2862	M3.singleton	ref	M3.singleton	2.85187e-05	21	3	18
ADRB2(ENSG00000169252).M3.singleton	Phecode	Other disorders of liver	372398	0.3246	0.000381084	7.25421		2.43129	21.6443	M3.singleton	ref	M3.singleton	2.95383e-05	22	4	18
ADRB2(ENSG00000169252).M3.0.0001	Composite_phenotype	Hearing loss	151780	0.428921	0.000899206	2.22075		1.38663	3.55661	M3.0.0001	ref	M3.0.0001	0.000336013	102	26	76
ADRB2(ENSG00000169252).M3.0.0001	Phecode	Intervertebral disc disorder with myelopathy	356257	0.56813	0.00148881	6.37137		2.03264	19.9712	M3.0.0001	ref	M3.0.0001	0.000343853	245	3	242
ADRB2(ENSG00000169252).M3.0.0001	Phecode	Intracranial hemorrhage	364225	0.866821	0.00304462	3.13494		1.47233	6.67502	M3.0.0001	ref	M3.0.0001	0.000330839	241	7	234
ADRB2(ENSG00000169252).M3.0.0001	Phecode	Cardiac and circulatory congenital anomalies	378418	0.866821	0.00318016	2.61398		1.38047	4.9497	M3.0.0001	ref	M3.0.0001	0.000334286	253	10	243
ADRB2(ENSG00000169252).M3.0.001	Phecode	Nonrheumatic pulmonary valve disorders	365331	0.999003	0.00150454	4.96507		1.8457	13.3564	M3.0.001	ref	M3.0.001	0.000766428	560	4	556
ADRB2(ENSG00000169252).M3.0.001	Phecode	Other disorders of gallbladder	357682	0.999003	0.00157076	2.75311		1.46939	5.15834	M3.0.001	ref	M3.0.001	0.000752065	538	10	528
ADRB2(ENSG00000169252).M3.0.01	Phecode	Nonrheumatic pulmonary valve disorders	365331	0.999003	0.00150454	4.96507		1.8457	13.3564	M3.0.01	ref	M3.0.01	0.000766428	560	4	556
ADRB2(ENSG00000169252).M3.0.01	Phecode	Other disorders of gallbladder	357682	0.999003	0.00157076	2.75311		1.46939	5.15834	M3.0.01	ref	M3.0.01	0.000752065	538	10	528
ADRB2(ENSG00000169252).M3.0.0001	Phecode	Cancer of mouth	376483	1	0.0245487	3.70339		1.1829	11.5944	M3.0.0001	ref	M3.0.0001	0.000334676	252	3	249
ADRB2(ENSG00000169252).M3.0.0001	Phecode	Malignant neoplasm of rectum, rectosigmoid junction, and anus	340726	1	0.0572155	2.20705		0.976021	4.99074	M3.0.0001	ref	M3.0.0001	0.000333112	227	6	221
ADRB2(ENSG00000169252).M3.0.0001	Phecode	Colorectal cancer	344841	1	0.202679	1.54808		0.790312	3.03242	M3.0.0001	ref	M3.0.0001	0.000333487	230	9	221
ADRB2(ENSG00000169252).M3.0.0001	Phecode	Cancer of liver and intrahepatic bile duct	354210	1	0.00724449	4.79896		1.52758	15.0762	M3.0.0001	ref	M3.0.0001	0.000335959	238	3	235
ADRB2(ENSG00000169252).M3.0.0001	Phecode	Neoplasm of unspecified nature of digestive system	355206	1	0.188185	2.1525		0.687175	6.74247	M3.0.0001	ref	M3.0.0001	0.000335017	238	3	235
ADRB2(ENSG00000169252).M3.0.0001	Phecode	Malignant neoplasm of other and ill-defined sites within the digestive organs and peritoneum	361773	1	0.544125	1.24547		0.612771	2.53145	M3.0.0001	ref	M3.0.0001	0.000334464	242	8	234
ADRB2(ENSG00000169252).M3.0.0001	Phecode	Other non-epithelial cancer of skin	373337	1	0.920773	1.0228		0.655872	1.59502	M3.0.0001	ref	M3.0.0001	0.000338836	253	22	231
ADRB2(ENSG00000169252).M3.0.0001	Phecode	Skin cancer	378380	1	0.788322	0.943269		0.61585	1.44476	M3.0.0001	ref	M3.0.0001	0.000336963	255	24	231
ADRB2(ENSG00000169252).M3.0.0001	Phecode	Breast cancer [female]	199465	1	0.534261	1.19003		0.687518	2.05983	M3.0.0001	ref	M3.0.0001	0.000338405	135	14	121
ADRB2(ENSG00000169252).M3.0.0001	Phecode	Malignant neoplasm of female breast	198614	1	0.414951	1.25643		0.725747	2.17517	M3.0.0001	ref	M3.0.0001	0.000339855	135	14	121
ADRB2(ENSG00000169252).M3.0.0001	Phecode	Breast cancer	368475	1	0.640218	1.14174		0.654881	1.99055	M3.0.0001	ref	M3.0.0001	0.000332451	245	14	231
ADRB2(ENSG00000169252).M3.0.0001	Phecode	Cancer of prostate	162590	1	0.867818	0.942343		0.468259	1.89641	M3.0.0001	ref	M3.0.0001	0.000335199	109	9	100
ADRB2(ENSG00000169252).M3.0.0001	Phecode	Cancer of urinary organs (incl. kidney and bladder)	378418	1	0.353209	1.43316		0.670398	3.06376	M3.0.0001	ref	M3.0.0001	0.000334286	253	7	246
ADRB2(ENSG00000169252).M3.0.0001	Phecode	Malignant neoplasm, other	354711	1	0.115869	1.38019		0.92364	2.0624	M3.0.0001	ref	M3.0.0001	0.000336894	239	28	211
ADRB2(ENSG00000169252).M3.0.0001	Phecode	Cancer, suspected or other	355614	1	0.110843	1.37934		0.928918	2.04818	M3.0.0001	ref	M3.0.0001	0.000337445	240	29	211
ADRB2(ENSG00000169252).M3.0.0001	Phecode	Chemotherapy	347357	1	0.336518	1.26031		0.786262	2.02017	M3.0.0001	ref	M3.0.0001	0.00033539	233	19	214
ADRB2(ENSG00000169252).M3.0.0001	Phecode	Secondary malignant neoplasm	343498	1	0.543316	0.820438		0.433385	1.55317	M3.0.0001	ref	M3.0.0001	0.000324602	223	10	213
ADRB2(ENSG00000169252).M3.0.0001	Phecode	Neoplasm of uncertain behavior	329579	1	0.350421	1.72299		0.54996	5.39801	M3.0.0001	ref	M3.0.0001	0.000329208	217	3	214
ADRB2(ENSG00000169252).M3.0.0001	Composite_phenotype	Seizures	177143	1	0.778926	1.12492		0.494536	2.55884	M3.0.0001	ref	M3.0.0001	0.000344355	122	6	116
ADRB2(ENSG00000169252).M3.0.0001	Composite_phenotype	Hemorrhagic stroke	172649	1	0.115446	2.52767		0.796718	8.01932	M3.0.0001	ref	M3.0.0001	0.00034463	119	3	116
ADRB2(ENSG00000169252).M3.0.0001	Composite_phenotype	Ischemic stroke	177919	1	0.352503	1.44677		0.664149	3.15163	M3.0.0001	ref	M3.0.0001	0.000348473	124	7	117
ADRB2(ENSG00000169252).M3.0.0001	Composite_phenotype	Stroke/Cerebrovascular events	178372	1	0.658244	1.2068		0.524699	2.77564	M3.0.0001	ref	M3.0.0001	0.000344785	123	6	117
ADRB2(ENSG00000169252).M3.0.0001	Composite_phenotype	Acute kidney injury	184880	1	0.965451	1.01416		0.536822	1.91593	M3.0.0001	ref	M3.0.0001	0.00034617	128	11	117
ADRB2(ENSG00000169252).M3.0.0001	Composite_phenotype	Acute coronary syndrome	163336	1	0.0344823	2.47837		1.06853	5.74839	M3.0.0001	ref	M3.0.0001	0.000361219	118	6	112
ADRB2(ENSG00000169252).M3.0.0001	Composite_phenotype	Myocardial infarction	180608	1	0.146338	1.44696		0.87893	2.38208	M3.0.0001	ref	M3.0.0001	0.000362664	131	21	110
ADRB2(ENSG00000169252).M3.0.0001	Composite_phenotype	Agranulocytosis/neutropaenia	180462	1	0.19084	1.66616		0.775375	3.58033	M3.0.0001	ref	M3.0.0001	0.000354645	128	7	121
ADRB2(ENSG00000169252).M3.0.0001	Composite_phenotype	Bleeding events	197976	1	0.113516	1.36904		0.927835	2.02005	M3.0.0001	ref	M3.0.0001	0.000356104	141	34	107
ADRB2(ENSG00000169252).M3.0.0001	Phecode	Non-Hodgkins lymphoma	374105	1	0.0722008	2.25874		0.929162	5.49087	M3.0.0001	ref	M3.0.0001	0.000335467	251	5	246
ADRB2(ENSG00000169252).M3.0.0001	Phecode	Cancer of other lymphoid, histiocytic tissue	374861	1	0.197258	1.79341		0.738028	4.35797	M3.0.0001	ref	M3.0.0001	0.000334791	251	5	246
ADRB2(ENSG00000169252).M3.0.0001	Composite_phenotype	Asthma	187727	1	0.868237	1.03533		0.686961	1.56036	M3.0.0001	ref	M3.0.0001	0.000346247	130	30	100
ADRB2(ENSG00000169252).M3.0.0001	Composite_phenotype	Acute urinary retention	178932	1	0.838241	0.932742		0.478019	1.82003	M3.0.0001	ref	M3.0.0001	0.000363266	130	10	120
ADRB2(ENSG00000169252).M3.0.0001	Composite_phenotype	Gastrointestinal bleed	195953	1	0.489566	1.16353		0.757189	1.78793	M3.0.0001	ref	M3.0.0001	0.000349574	137	26	111
ADRB2(ENSG00000169252).M3.0.0001	Composite_phenotype	Cerebral haemorrhage	182637	1	0.0125104	2.65798		1.23414	5.72454	M3.0.0001	ref	M3.0.0001	0.000355897	130	7	123
ADRB2(ENSG00000169252).M3.0.0001	Composite_phenotype	Carpal tunnel syndrome	185862	1	0.454592	1.2064		0.737737	1.97278	M3.0.0001	ref	M3.0.0001	0.000344342	128	19	109
ADRB2(ENSG00000169252).M3.0.0001	Composite_phenotype	Type 2 diabetes	186783	1	0.864926	1.04649		0.619918	1.7666	M3.0.0001	ref	M3.0.0001	0.000347997	130	17	113
ADRB2(ENSG00000169252).M3.0.0001	Composite_phenotype	Diabetes mellitus	188415	1	0.723709	1.09411		0.664507	1.80144	M3.0.0001	ref	M3.0.0001	0.000350291	132	19	113
ADRB2(ENSG00000169252).M3.0.0001	Composite_phenotype	Chronic obstructive pulmonary disease (COPD clinical codes)	179855	1	0.718502	1.09984		0.655551	1.84524	M3.0.0001	ref	M3.0.0001	0.000361402	130	18	112
ADRB2(ENSG00000169252).M3.0.0001	Composite_phenotype	Ever smoked	330186	1	0.240812	1.17389		0.898012	1.53453	M3.0.0001	ref	M3.0.0001	0.000336174	222	110	112
ADRB2(ENSG00000169252).M3.0.0001	Composite_phenotype	Family history Severe depression	378846	1	0.460001	0.869124		0.599075	1.2609	M3.0.0001	ref	M3.0.0001	0.000333909	253	32	221
ADRB2(ENSG00000169252).M3.0.0001	Composite_phenotype	Family history Parkinson's disease	378764	1	0.122304	1.49189		0.898176	2.47807	M3.0.0001	ref	M3.0.0001	0.000333981	253	16	237
ADRB2(ENSG00000169252).M3.0.0001	Composite_phenotype	Family history Alzheimer's disease/dementia	378885	1	0.779212	1.05092		0.742635	1.48718	M3.0.0001	ref	M3.0.0001	0.000331235	251	38	213
ADRB2(ENSG00000169252).M3.0.0001	Composite_phenotype	Family history Diabetes	378986	1	0.514674	0.904626		0.669156	1.22296	M3.0.0001	ref	M3.0.0001	0.000332466	252	54	198
ADRB2(ENSG00000169252).M3.0.0001	Composite_phenotype	Family history High blood pressure	379001	1	0.017295	0.736821		0.572993	0.947489	M3.0.0001	ref	M3.0.0001	0.000333772	253	109	144
ADRB2(ENSG00000169252).M3.0.0001	Composite_phenotype	Family history Chronic bronchitis/emphysema	378949	1	0.549676	0.903288		0.6473	1.26051	M3.0.0001	ref	M3.0.0001	0.000335137	254	42	212
ADRB2(ENSG00000169252).M3.0.0001	Composite_phenotype	Family history Bowel cancer	378827	1	0.647607	0.912237		0.615252	1.35258	M3.0.0001	ref	M3.0.0001	0.000331286	251	28	223
ADRB2(ENSG00000169252).M3.0.0001	Composite_phenotype	Family history Lung cancer	378903	1	0.905949	1.0216		0.716671	1.45627	M3.0.0001	ref	M3.0.0001	0.000335178	254	36	218
ADRB2(ENSG00000169252).M3.0.0001	Composite_phenotype	Family history Stroke	379074	1	0.988975	0.9981		0.762086	1.30721	M3.0.0001	ref	M3.0.0001	0.000332389	252	77	175
ADRB2(ENSG00000169252).M3.0.0001	Composite_phenotype	Family history Heart disease	379144	1	0.692392	0.951089		0.741862	1.21932	M3.0.0001	ref	M3.0.0001	0.000332328	252	124	128
ADRB2(ENSG00000169252).M3.0.0001	Composite_phenotype	Tinnitus	371965	1	0.261791	1.20779		0.868534	1.67956	M3.0.0001	ref	M3.0.0001	0.000336053	250	43	207
ADRB2(ENSG00000169252).M3.0.0001	Composite_phenotype	Irritable Bowel Syndrome (whole pop controls)	353443	1	0.535099	0.887402		0.608387	1.29438	M3.0.0001	ref	M3.0.0001	0.000326785	231	32	199
ADRB2(ENSG00000169252).M3.0.0001	Composite_phenotype	Irritable Bowel Syndrome	150786	1	0.38985	0.828993		0.540631	1.27116	M3.0.0001	ref	M3.0.0001	0.000331596	100	32	68
ADRB2(ENSG00000169252).M3.0.0001	Composite_phenotype	Eosinophilia (case control >=0.3)	368157	1	0.613587	1.08888		0.78243	1.51535	M3.0.0001	ref	M3.0.0001	0.000335455	247	43	204
ADRB2(ENSG00000169252).M3.0.0001	Composite_phenotype	Chronic obstructive pulmonary disease (spirometry GOLD1+)	291043	1	0.557851	0.889247		0.600524	1.31678	M3.0.0001	ref	M3.0.0001	0.00034531	201	31	170
ADRB2(ENSG00000169252).M3.0.0001	Phecode	Benign neoplasm of colon	374485	1	0.835286	1.04444		0.693242	1.57355	M3.0.0001	ref	M3.0.0001	0.000336462	252	26	226
ADRB2(ENSG00000169252).M3.0.0001	composite_phenotype	Depression	163309	1	0.43603	1.25162		0.711545	2.20164	M3.0.0001	ref	M3.0.0001	0.000342908	112	14	98
ADRB2(ENSG00000169252).M3.0.0001	Phecode	Benign neoplasm of other parts of digestive system	365190	1	0.42772	0.698156		0.287288	1.69663	M3.0.0001	ref	M3.0.0001	0.000331334	242	5	237
ADRB2(ENSG00000169252).M3.0.0001	Phecode	Lipoma	377186	1	0.767743	0.875015		0.360742	2.12243	M3.0.0001	ref	M3.0.0001	0.000335378	253	5	248
ADRB2(ENSG00000169252).M3.0.0001	Phecode	Benign neoplasm of skin	377632	1	0.369325	1.33646		0.709519	2.51739	M3.0.0001	ref	M3.0.0001	0.000334982	253	10	243
ADRB2(ENSG00000169252).M3.0.0001	Phecode	Uterine leiomyoma	200142	1	0.0053177	2.08481		1.24363	3.49494	M3.0.0001	ref	M3.0.0001	0.00035225	141	16	125
ADRB2(ENSG00000169252).M3.0.0001	Phecode	Benign neoplasm of uterus	200417	1	0.00714263	2.03203		1.21221	3.4063	M3.0.0001	ref	M3.0.0001	0.000351767	141	16	125
ADRB2(ENSG00000169252).M3.0.0001	Composite_phenotype	Migraine (primary care)	178184	1	0.478943	0.854492		0.552913	1.32057	M3.0.0001	ref	M3.0.0001	0.000356373	127	27	100
ADRB2(ENSG00000169252).M3.0.0001	Phecode	Hemangioma and lymphangioma, any site	378395	1	0.0675934	2.51506		0.935439	6.76212	M3.0.0001	ref	M3.0.0001	0.000334307	253	4	249
ADRB2(ENSG00000169252).M3.0.0001	Phecode	Hypothyroidism NOS	374360	1	0.739807	1.08831		0.660471	1.7933	M3.0.0001	ref	M3.0.0001	0.000336574	252	17	235
ADRB2(ENSG00000169252).M3.0.0001	Phecode	Hypothyroidism	375350	1	0.698508	1.10094		0.67675	1.79103	M3.0.0001	ref	M3.0.0001	0.000337019	253	18	235
ADRB2(ENSG00000169252).M3.0.0001	Phecode	Type 2 diabetes	376547	1	0.588053	1.12796		0.729575	1.74389	M3.0.0001	ref	M3.0.0001	0.00033462	252	23	229
ADRB2(ENSG00000169252).M3.0.0001	Phecode	Type 2 diabetes with ophthalmic manifestations	352013	1	0.426449	1.59022		0.506955	4.98819	M3.0.0001	ref	M3.0.0001	0.000330954	233	3	230
ADRB2(ENSG00000169252).M3.0.0001	Phecode	Diabetic retinopathy	358566	1	0.360445	1.70427		0.543643	5.3427	M3.0.0001	ref	M3.0.0001	0.000331878	238	3	235
ADRB2(ENSG00000169252).M3.0.0001	Phecode	Diabetes mellitus	378510	1	0.554364	1.13485		0.746137	1.72606	M3.0.0001	ref	M3.0.0001	0.000335526	254	25	229
ADRB2(ENSG00000169252).M3.0.0001	Phecode	Protein-calorie malnutrition	373134	1	0.294869	1.83986		0.587961	5.75734	M3.0.0001	ref	M3.0.0001	0.00033634	251	3	248
ADRB2(ENSG00000169252).M3.0.0001	Phecode	Vitamin deficiency	375918	1	0.563205	1.29922		0.534874	3.15582	M3.0.0001	ref	M3.0.0001	0.000335179	252	5	247
ADRB2(ENSG00000169252).M3.0.0001	Phecode	Hyperlipidemia	378449	1	0.915744	0.981037		0.688105	1.39867	M3.0.0001	ref	M3.0.0001	0.000332938	252	39	213
ADRB2(ENSG00000169252).M3.0.0001	Phecode	Hypercholesterolemia	374669	1	0.656665	0.918567		0.63163	1.33586	M3.0.0001	ref	M3.0.0001	0.000330959	248	34	214
ADRB2(ENSG00000169252).M3.0.0001	Phecode	Disorders of lipoid metabolism	378675	1	0.897615	0.976986		0.685283	1.39286	M3.0.0001	ref	M3.0.0001	0.000332739	252	39	213
ADRB2(ENSG00000169252).M3.0.0001	Phecode	Gout	377649	1	0.860356	0.922757		0.376805	2.25973	M3.0.0001	ref	M3.0.0001	0.000334967	253	5	248
ADRB2(ENSG00000169252).M3.0.0001	Phecode	Gout and other crystal arthropathies	378451	1	0.68599	1.17006		0.546443	2.50539	M3.0.0001	ref	M3.0.0001	0.0003369	255	7	248
ADRB2(ENSG00000169252).M3.0.0001	Phecode	Electrolyte imbalance	371542	1	0.947128	0.97755		0.499679	1.91244	M3.0.0001	ref	M3.0.0001	0.000331053	246	9	237
ADRB2(ENSG00000169252).M3.0.0001	Phecode	Hypopotassemia	364173	1	0.0222606	2.2865		1.12515	4.64655	M3.0.0001	ref	M3.0.0001	0.000336379	245	8	237
ADRB2(ENSG00000169252).M3.0.0001	Phecode	Hypovolemia	366635	1	0.124019	1.69335		0.865494	3.31306	M3.0.0001	ref	M3.0.0001	0.000332756	244	9	235
ADRB2(ENSG00000169252).M3.0.0001	Phecode	Disorders of fluid, electrolyte, and acid-base balance	378529	1	0.53433	1.17142		0.711197	1.92945	M3.0.0001	ref	M3.0.0001	0.000332867	252	17	235
ADRB2(ENSG00000169252).M3.0.0001	Phecode	Obesity	378335	1	0.781919	1.06845		0.668616	1.70737	M3.0.0001	ref	M3.0.0001	0.000331717	251	19	232
ADRB2(ENSG00000169252).M3.0.0001	Phecode	Overweight, obesity and other hyperalimentation	378495	1	0.804624	1.06094		0.66393	1.69537	M3.0.0001	ref	M3.0.0001	0.000331576	251	19	232
ADRB2(ENSG00000169252).M3.0.0001	Phecode	Iron deficiency anemias, unspecified or not due to blood loss	362100	1	0.0226075	1.75422		1.08209	2.84384	M3.0.0001	ref	M3.0.0001	0.000330019	239	18	221
ADRB2(ENSG00000169252).M3.0.0001	Phecode	Iron deficiency anemias	362551	1	0.0320191	1.69615		1.04644	2.74926	M3.0.0001	ref	M3.0.0001	0.000329609	239	18	221
ADRB2(ENSG00000169252).M3.0.0001	Phecode	Other deficiency anemia	350439	1	0.198337	2.11552		0.675419	6.62614	M3.0.0001	ref	M3.0.0001	0.000323879	227	3	224
ADRB2(ENSG00000169252).M3.0.0001	Phecode	Other anemias	367972	1	0.240693	1.32641		0.827446	2.12627	M3.0.0001	ref	M3.0.0001	0.000327471	241	19	222
ADRB2(ENSG00000169252).M3.0.0001	Phecode	Purpura and other hemorrhagic conditions	377308	1	0.14783	1.92644		0.792717	4.68158	M3.0.0001	ref	M3.0.0001	0.000336595	254	5	249
ADRB2(ENSG00000169252).M3.0.0001	Phecode	Decreased white blood cell count	371554	1	0.0922094	1.90992		0.899334	4.05608	M3.0.0001	ref	M3.0.0001	0.000333733	248	7	241
ADRB2(ENSG00000169252).M3.0.0001	Phecode	Neutropenia	371554	1	0.0922094	1.90992		0.899334	4.05608	M3.0.0001	ref	M3.0.0001	0.000333733	248	7	241
ADRB2(ENSG00000169252).M3.0.0001	Phecode	Diseases of white blood cells	372683	1	0.0135504	2.22363		1.1791	4.19348	M3.0.0001	ref	M3.0.0001	0.000336747	251	10	241
ADRB2(ENSG00000169252).M3.0.0001	Phecode	Dementias	366386	1	0.104942	1.88903		0.875606	4.0754	M3.0.0001	ref	M3.0.0001	0.000332982	244	7	237
ADRB2(ENSG00000169252).M3.0.0001	Phecode	Delirium due to conditions classified elsewhere	365714	1	0.31338	1.58612		0.646934	3.88879	M3.0.0001	ref	M3.0.0001	0.00033086	242	5	237
ADRB2(ENSG00000169252).M3.0.0001	Phecode	Delirium dementia and amnestic and other cognitive disorders	370515	1	0.0679664	1.74173		0.959867	3.16047	M3.0.0001	ref	M3.0.0001	0.000334669	248	12	236
ADRB2(ENSG00000169252).M3.0.0001	Phecode	Neurological disorders	371970	1	0.687648	1.14765		0.586461	2.24585	M3.0.0001	ref	M3.0.0001	0.000332016	247	9	238
ADRB2(ENSG00000169252).M3.0.0001	Phecode	Anxiety disorder	328480	1	0.0741576	1.55479		0.957829	2.52379	M3.0.0001	ref	M3.0.0001	0.000328787	216	18	198
ADRB2(ENSG00000169252).M3.0.0001	Phecode	Anxiety disorders	329333	1	0.114837	1.47629		0.909691	2.39579	M3.0.0001	ref	M3.0.0001	0.000327936	216	18	198
ADRB2(ENSG00000169252).M3.0.0001	Composite_phenotype	Serious Infection (sepsis)	378734	1	0.559282	0.798538		0.375265	1.69923	M3.0.0001	ref	M3.0.0001	0.000335328	254	7	247
ADRB2(ENSG00000169252).M3.0.0001	Composite_phenotype	Common cancers	378976	1	0.140061	1.23724		0.9325	1.64157	M3.0.0001	ref	M3.0.0001	0.000335114	254	70	184
ADRB2(ENSG00000169252).M3.0.0001	Phecode	Other mental disorder	365066	1	0.447072	1.13909		0.814257	1.5935	M3.0.0001	ref	M3.0.0001	0.000325968	238	44	194
ADRB2(ENSG00000169252).M3.0.0001	Phecode	Alcoholism	354315	1	0.258906	1.35505		0.799605	2.29632	M3.0.0001	ref	M3.0.0001	0.000344326	244	15	229
ADRB2(ENSG00000169252).M3.0.0001	Phecode	Alcohol-related disorders	359540	1	0.256605	1.30696		0.822999	2.07551	M3.0.0001	ref	M3.0.0001	0.000346276	249	20	229
ADRB2(ENSG00000169252).M3.0.0001	Phecode	Tobacco use disorder	363930	1	0.214498	0.699829		0.398326	1.22955	M3.0.0001	ref	M3.0.0001	0.000326986	238	13	225
ADRB2(ENSG00000169252).M3.0.0001	Phecode	Sleep apnea	377320	1	0.216703	1.56219		0.769769	3.17037	M3.0.0001	ref	M3.0.0001	0.000333934	252	8	244
ADRB2(ENSG00000169252).M3.0.0001	Phecode	Sleep disorders	378415	1	0.223677	1.51437		0.776112	2.95488	M3.0.0001	ref	M3.0.0001	0.000334289	253	9	244
ADRB2(ENSG00000169252).M3.0.0001	Phecode	Cerebral degeneration, unspecified	358188	1	0.035807	3.40952		1.0847	10.717	M3.0.0001	ref	M3.0.0001	0.000329436	236	3	233
ADRB2(ENSG00000169252).M3.0.0001	Phecode	Other cerebral degenerations	359587	1	0.453788	1.54764		0.493655	4.85193	M3.0.0001	ref	M3.0.0001	0.000328154	236	3	233
ADRB2(ENSG00000169252).M3.0.0001	Phecode	Parkinson's disease	359571	1	0.415944	1.60959		0.511283	5.06725	M3.0.0001	ref	M3.0.0001	0.000328169	236	3	233
ADRB2(ENSG00000169252).M3.0.0001	Phecode	Other headache syndromes	374543	1	0.947934	1.02377		0.505774	2.07229	M3.0.0001	ref	M3.0.0001	0.000329735	247	8	239
ADRB2(ENSG00000169252).M3.0.0001	Phecode	Migraine	369375	1	0.102332	1.87508		0.881995	3.98634	M3.0.0001	ref	M3.0.0001	0.000331641	245	7	238
ADRB2(ENSG00000169252).M3.0.0001	Phecode	Convulsions	360389	1	0.137611	1.95871		0.8064	4.75764	M3.0.0001	ref	M3.0.0001	0.000328811	237	5	232
ADRB2(ENSG00000169252).M3.0.0001	Phecode	Epilepsy, recurrent seizures, convulsions	363836	1	0.410181	1.37218		0.646243	2.91359	M3.0.0001	ref	M3.0.0001	0.00032707	238	7	231
ADRB2(ENSG00000169252).M3.0.0001	Phecode	Abnormality of gait	376526	1	0.35419	1.4303		0.670852	3.04949	M3.0.0001	ref	M3.0.0001	0.000334638	252	7	245
ADRB2(ENSG00000169252).M3.0.0001	Phecode	Abnormal movement	378433	1	0.536051	1.25073		0.615753	2.54052	M3.0.0001	ref	M3.0.0001	0.000334273	253	8	245
ADRB2(ENSG00000169252).M3.0.0001	Phecode	Other peripheral nerve disorders	374991	1	0.992721	0.997183		0.543911	1.82819	M3.0.0001	ref	M3.0.0001	0.000330675	248	11	237
ADRB2(ENSG00000169252).M3.0.0001	Phecode	Nerve root and plexus disorders	362711	1	0.0541038	2.64533		0.982994	7.11886	M3.0.0001	ref	M3.0.0001	0.000337734	245	4	241
ADRB2(ENSG00000169252).M3.0.0001	Phecode	Retinal detachments and defects	361855	1	0.271534	1.64561		0.6772	3.99887	M3.0.0001	ref	M3.0.0001	0.000333006	241	5	236
ADRB2(ENSG00000169252).M3.0.0001	Phecode	Degeneration of macula and posterior pole of retina	361929	1	0.0885587	1.86057		0.910589	3.80163	M3.0.0001	ref	M3.0.0001	0.000331557	240	8	232
ADRB2(ENSG00000169252).M3.0.0001	Phecode	Macular degeneration (senile) of retina NOS	361926	1	0.0883226	1.86142		0.911009	3.80336	M3.0.0001	ref	M3.0.0001	0.000331559	240	8	232
ADRB2(ENSG00000169252).M3.0.0001	Phecode	Other retinal disorders	364424	1	0.761452	1.12469		0.526673	2.40175	M3.0.0001	ref	M3.0.0001	0.000327915	239	7	232
ADRB2(ENSG00000169252).M3.0.0001	Phecode	Glaucoma	366660	1	0.681677	1.16037		0.570075	2.36189	M3.0.0001	ref	M3.0.0001	0.000332733	244	8	236
ADRB2(ENSG00000169252).M3.0.0001	Phecode	Senile cataract	359465	1	0.74575	0.915139		0.535415	1.56417	M3.0.0001	ref	M3.0.0001	0.000336611	242	15	227
ADRB2(ENSG00000169252).M3.0.0001	Phecode	Cataract	378618	1	0.365152	0.823167		0.540231	1.25429	M3.0.0001	ref	M3.0.0001	0.000332789	252	26	226
ADRB2(ENSG00000169252).M3.0.0001	Phecode	Amblyopia	373674	1	0.0414439	3.2827		1.04719	10.2905	M3.0.0001	ref	M3.0.0001	0.000335854	251	3	248
ADRB2(ENSG00000169252).M3.0.0001	Phecode	Visual disturbances	378411	1	0.539373	1.28928		0.572752	2.90221	M3.0.0001	ref	M3.0.0001	0.000335614	254	6	248
ADRB2(ENSG00000169252).M3.0.0001	Phecode	Ptosis of eyelid	368464	1	0.154843	2.05345		0.762034	5.5334	M3.0.0001	ref	M3.0.0001	0.000332461	245	4	241
ADRB2(ENSG00000169252).M3.0.0001	Phecode	Other disorders of eyelids	373329	1	0.756585	0.868985		0.357585	2.11176	M3.0.0001	ref	M3.0.0001	0.000329468	246	5	241
ADRB2(ENSG00000169252).M3.0.0001	Phecode	Strabismus and other disorders of binocular eye movements	366567	1	0.250323	1.9513		0.624214	6.09979	M3.0.0001	ref	M3.0.0001	0.000334182	245	3	242
ADRB2(ENSG00000169252).M3.0.0001	Phecode	Aphakia and other disorders of lens	369690	1	0.613656	1.25855		0.51541	3.07319	M3.0.0001	ref	M3.0.0001	0.000331359	245	5	240
ADRB2(ENSG00000169252).M3.0.0001	Phecode	Other disorders of eye	373342	1	0.930544	1.03423		0.485242	2.20431	M3.0.0001	ref	M3.0.0001	0.000330796	247	7	240
ADRB2(ENSG00000169252).M3.0.0001	Phecode	Septicemia	364942	1	0.62659	0.828957		0.389352	1.76491	M3.0.0001	ref	M3.0.0001	0.00033841	247	7	240
ADRB2(ENSG00000169252).M3.0.0001	Phecode	Dizziness and giddiness (Light-headedness and vertigo)	376063	1	0.0500794	1.8335		0.99979	3.36243	M3.0.0001	ref	M3.0.0001	0.000337709	254	11	243
ADRB2(ENSG00000169252).M3.0.0001	Phecode	Vertiginous syndromes and other disorders of vestibular system	378411	1	0.275897	1.40077		0.763976	2.56834	M3.0.0001	ref	M3.0.0001	0.000335614	254	11	243
ADRB2(ENSG00000169252).M3.0.0001	Phecode	Hearing loss	378375	1	0.685827	1.14825		0.587692	2.2435	M3.0.0001	ref	M3.0.0001	0.000334324	253	9	244
ADRB2(ENSG00000169252).M3.0.0001	Phecode	Mitral valve disease	371234	1	0.684754	1.18394		0.523979	2.67515	M3.0.0001	ref	M3.0.0001	0.000336715	250	6	244
ADRB2(ENSG00000169252).M3.0.0001	Phecode	Disease of tricuspid valve	368127	1	0.145399	1.93886		0.79518	4.72745	M3.0.0001	ref	M3.0.0001	0.000339557	250	5	245
ADRB2(ENSG00000169252).M3.0.0001	Phecode	Rheumatic disease of the heart valves	375803	1	0.929941	1.03061		0.526255	2.01833	M3.0.0001	ref	M3.0.0001	0.000336613	253	9	244
ADRB2(ENSG00000169252).M3.0.0001	Phecode	Nonrheumatic mitral valve disorders	371083	1	0.634445	1.21866		0.539348	2.75356	M3.0.0001	ref	M3.0.0001	0.000336852	250	6	244
ADRB2(ENSG00000169252).M3.0.0001	Phecode	Heart valve replaced	367366	1	0.175496	1.98869		0.735564	5.37669	M3.0.0001	ref	M3.0.0001	0.000337538	248	4	244
ADRB2(ENSG00000169252).M3.0.0001	Phecode	Heart valve disorders	373495	1	0.674431	1.16449		0.572218	2.3698	M3.0.0001	ref	M3.0.0001	0.000337354	252	8	244
ADRB2(ENSG00000169252).M3.0.0001	Phecode	Essential hypertension	377826	1	0.442126	1.11518		0.844528	1.47257	M3.0.0001	ref	M3.0.0001	0.000333487	252	84	168
ADRB2(ENSG00000169252).M3.0.0001	Phecode	Hypertension	378069	1	0.452823	1.11235		0.842391	1.46882	M3.0.0001	ref	M3.0.0001	0.000333272	252	84	168
ADRB2(ENSG00000169252).M3.0.0001	Phecode	Bacterial infection NOS	371446	1	0.834993	0.94209		0.537429	1.65144	M3.0.0001	ref	M3.0.0001	0.000337869	251	13	238
ADRB2(ENSG00000169252).M3.0.0001	Phecode	Unstable angina (intermediate coronary syndrome)	340641	1	0.427644	1.39406		0.613454	3.16797	M3.0.0001	ref	M3.0.0001	0.000327324	223	6	217
ADRB2(ENSG00000169252).M3.0.0001	Phecode	Myocardial infarction	352965	1	0.163387	1.41408		0.868704	2.30186	M3.0.0001	ref	M3.0.0001	0.000332894	235	19	216
ADRB2(ENSG00000169252).M3.0.0001	Phecode	Angina pectoris	355429	1	0.402978	1.22944		0.757658	1.99498	M3.0.0001	ref	M3.0.0001	0.00032918	234	19	215
ADRB2(ENSG00000169252).M3.0.0001	Phecode	Coronary atherosclerosis	362846	1	0.111806	1.39194		0.925969	2.0924	M3.0.0001	ref	M3.0.0001	0.000337609	245	29	216
ADRB2(ENSG00000169252).M3.0.0001	Phecode	Other chronic ischemic heart disease, unspecified	357526	1	0.283194	1.28623		0.812209	2.03688	M3.0.0001	ref	M3.0.0001	0.000330046	236	22	214
ADRB2(ENSG00000169252).M3.0.0001	Phecode	Ischemic Heart Disease	377074	1	0.173375	1.27964		0.897265	1.82498	M3.0.0001	ref	M3.0.0001	0.000335478	253	40	213
ADRB2(ENSG00000169252).M3.0.0001	Phecode	Other forms of chronic heart disease	340615	1	0.700103	1.19282		0.486322	2.92569	M3.0.0001	ref	M3.0.0001	0.000327349	223	5	218
ADRB2(ENSG00000169252).M3.0.0001	Phecode	Cardiomegaly	371835	1	0.409596	1.37582		0.644495	2.93701	M3.0.0001	ref	M3.0.0001	0.00033886	252	7	245
ADRB2(ENSG00000169252).M3.0.0001	Phecode	Precordial pain	347381	1	0.495569	1.32613		0.588874	2.98642	M3.0.0001	ref	M3.0.0001	0.000335367	233	6	227
ADRB2(ENSG00000169252).M3.0.0001	Phecode	Nonspecific chest pain	378557	1	0.856462	1.03593		0.706681	1.51857	M3.0.0001	ref	M3.0.0001	0.000338126	256	30	226
ADRB2(ENSG00000169252).M3.0.0001	Phecode	Pericarditis	375044	1	0.395583	1.64		0.523815	5.13463	M3.0.0001	ref	M3.0.0001	0.000333294	250	3	247
ADRB2(ENSG00000169252).M3.0.0001	Phecode	Carditis	376482	1	0.237382	1.709		0.702537	4.15734	M3.0.0001	ref	M3.0.0001	0.000334677	252	5	247
ADRB2(ENSG00000169252).M3.0.0001	Phecode	Atrioventricular [AV] block	343230	1	0.520625	1.34204		0.546939	3.29303	M3.0.0001	ref	M3.0.0001	0.000335052	230	5	225
ADRB2(ENSG00000169252).M3.0.0001	Phecode	Bundle branch block	345788	1	0.17107	1.6045		0.81529	3.15766	M3.0.0001	ref	M3.0.0001	0.000336912	233	9	224
ADRB2(ENSG00000169252).M3.0.0001	Phecode	Right bundle branch block	341936	1	0.0150517	2.57756		1.20142	5.52997	M3.0.0001	ref	M3.0.0001	0.000337783	231	7	224
ADRB2(ENSG00000169252).M3.0.0001	Phecode	Cardiac pacemaker/device in situ	343178	1	0.259074	1.60666		0.705188	3.6605	M3.0.0001	ref	M3.0.0001	0.000335103	230	6	224
ADRB2(ENSG00000169252).M3.0.0001	Phecode	Cardiac conduction disorders	352547	1	0.0879788	1.55545		0.936396	2.58378	M3.0.0001	ref	M3.0.0001	0.000341798	241	17	224
ADRB2(ENSG00000169252).M3.0.0001	Phecode	Atrial fibrillation and flutter	354368	1	0.764399	0.909603		0.48951	1.69022	M3.0.0001	ref	M3.0.0001	0.000332987	236	11	225
ADRB2(ENSG00000169252).M3.0.0001	Phecode	Palpitations	343612	1	0.386805	1.43139		0.635342	3.22483	M3.0.0001	ref	M3.0.0001	0.000336135	231	6	225
ADRB2(ENSG00000169252).M3.0.0001	Phecode	Cardiac dysrhythmias	371471	1	0.802454	1.05338		0.700872	1.58319	M3.0.0001	ref	M3.0.0001	0.000337846	251	27	224
ADRB2(ENSG00000169252).M3.0.0001	Phecode	Congestive heart failure (CHF) NOS	370762	1	0.380297	1.44457		0.635168	3.28541	M3.0.0001	ref	M3.0.0001	0.000338492	251	6	245
ADRB2(ENSG00000169252).M3.0.0001	Phecode	Heart failure NOS	375055	1	0.807302	0.909619		0.424881	1.94738	M3.0.0001	ref	M3.0.0001	0.000335951	252	7	245
ADRB2(ENSG00000169252).M3.0.0001	Phecode	Congestive heart failure; nonhypertensive	377361	1	0.627582	0.837873		0.410027	1.71216	M3.0.0001	ref	M3.0.0001	0.000335223	253	8	245
ADRB2(ENSG00000169252).M3.0.0001	Phecode	Subarachnoid hemorrhage	362237	1	0.0274928	3.60844		1.15295	11.2935	M3.0.0001	ref	M3.0.0001	0.000328514	238	3	235
ADRB2(ENSG00000169252).M3.0.0001	Phecode	Intracerebral hemorrhage	362575	1	0.0687509	2.89288		0.921588	9.08082	M3.0.0001	ref	M3.0.0001	0.000326829	237	3	234
ADRB2(ENSG00000169252).M3.0.0001	Phecode	Occlusion and stenosis of precerebral arteries	363565	1	0.0211868	2.8678		1.17066	7.02533	M3.0.0001	ref	M3.0.0001	0.00032869	239	5	234
ADRB2(ENSG00000169252).M3.0.0001	Phecode	Occlusion of cerebral arteries	368416	1	0.141403	1.6586		0.845035	3.25545	M3.0.0001	ref	M3.0.0001	0.000331147	244	9	235
ADRB2(ENSG00000169252).M3.0.0001	Phecode	Cerebral ischemia	367088	1	0.799159	1.12292		0.459721	2.74287	M3.0.0001	ref	M3.0.0001	0.000326897	240	5	235
ADRB2(ENSG00000169252).M3.0.0001	Phecode	Late effects of cerebrovascular disease	363429	1	0.332067	1.76103		0.561247	5.5256	M3.0.0001	ref	M3.0.0001	0.000327437	238	3	235
ADRB2(ENSG00000169252).M3.0.0001	Phecode	Cerebrovascular disease	376653	1	0.531584	1.19129		0.688426	2.06147	M3.0.0001	ref	M3.0.0001	0.000327888	247	14	233
ADRB2(ENSG00000169252).M3.0.0001	Phecode	Atherosclerosis	366743	1	0.527895	1.44684		0.459527	4.55544	M3.0.0001	ref	M3.0.0001	0.000334021	245	3	242
ADRB2(ENSG00000169252).M3.0.0001	Phecode	Peripheral vascular disease, unspecified	368521	1	0.446481	1.41663		0.577892	3.47267	M3.0.0001	ref	M3.0.0001	0.000333767	246	5	241
ADRB2(ENSG00000169252).M3.0.0001	Phecode	Peripheral vascular disease	370837	1	0.781602	1.12225		0.496566	2.53629	M3.0.0001	ref	M3.0.0001	0.00033303	247	6	241
ADRB2(ENSG00000169252).M3.0.0001	Phecode	Stricture of artery	365436	1	0.0665574	2.93162		0.92917	9.24957	M3.0.0001	ref	M3.0.0001	0.000335216	245	3	242
ADRB2(ENSG00000169252).M3.0.0001	Phecode	Other disorders of arteries and arterioles	366165	1	0.0115357	3.16453		1.29454	7.73572	M3.0.0001	ref	M3.0.0001	0.00033728	247	5	242
ADRB2(ENSG00000169252).M3.0.0001	Phecode	Phlebitis and thrombophlebitis of lower extremities	342744	1	0.29453	1.54546		0.684797	3.48783	M3.0.0001	ref	M3.0.0001	0.000323857	222	6	216
ADRB2(ENSG00000169252).M3.0.0001	Phecode	Phlebitis and thrombophlebitis	343225	1	0.396094	1.42242		0.630372	3.20964	M3.0.0001	ref	M3.0.0001	0.000321946	221	6	215
ADRB2(ENSG00000169252).M3.0.0001	Phecode	Varicose veins of lower extremity	349980	1	0.138806	1.50651		0.875637	2.5919	M3.0.0001	ref	M3.0.0001	0.000327162	229	14	215
ADRB2(ENSG00000169252).M3.0.0001	Phecode	Varicose veins	350627	1	0.190591	1.43639		0.83514	2.47049	M3.0.0001	ref	M3.0.0001	0.000326558	229	14	215
ADRB2(ENSG00000169252).M3.0.0001	Phecode	Hemorrhoids	359986	1	0.583424	1.14063		0.7127	1.8255	M3.0.0001	ref	M3.0.0001	0.000322235	232	19	213
ADRB2(ENSG00000169252).M3.0.0001	Phecode	Orthostatic hypotension	345304	1	0.0146443	2.58554		1.20589	5.54366	M3.0.0001	ref	M3.0.0001	0.000324352	224	7	217
ADRB2(ENSG00000169252).M3.0.0001	Phecode	Hypotension	354964	1	0.311128	1.33983		0.760672	2.35995	M3.0.0001	ref	M3.0.0001	0.000323977	230	13	217
ADRB2(ENSG00000169252).M3.0.0001	Phecode	Circulatory disease NEC	368773	1	0.0343606	1.52362		1.0315	2.25053	M3.0.0001	ref	M3.0.0001	0.000330827	244	30	214
ADRB2(ENSG00000169252).M3.0.0001	Phecode	Other disorders of circulatory system	369084	1	0.0392994	1.5071		1.02032	2.22613	M3.0.0001	ref	M3.0.0001	0.000330548	244	30	214
ADRB2(ENSG00000169252).M3.0.0001	Phecode	Chronic tonsillitis and adenoiditis	356707	1	0.0388671	3.3339		1.06351	10.4511	M3.0.0001	ref	M3.0.0001	0.000339214	242	3	239
ADRB2(ENSG00000169252).M3.0.0001	Phecode	Acute and chronic tonsillitis	357614	1	0.282163	1.87145		0.597247	5.86414	M3.0.0001	ref	M3.0.0001	0.000338354	242	3	239
ADRB2(ENSG00000169252).M3.0.0001	Phecode	Other upper respiratory disease	360385	1	0.252487	1.6058		0.713494	3.61406	M3.0.0001	ref	M3.0.0001	0.000338527	244	6	238
ADRB2(ENSG00000169252).M3.0.0001	Phecode	Bacterial pneumonia	369689	1	0.294387	0.667409		0.313431	1.42116	M3.0.0001	ref	M3.0.0001	0.000332712	246	7	239
ADRB2(ENSG00000169252).M3.0.0001	Phecode	Pneumococcal pneumonia	368393	1	0.430491	0.737805		0.346438	1.5713	M3.0.0001	ref	M3.0.0001	0.000333883	246	7	239
ADRB2(ENSG00000169252).M3.0.0001	Phecode	Viral pneumonia	357751	1	0.113099	2.51722		0.803472	7.88626	M3.0.0001	ref	M3.0.0001	0.000339622	243	3	240
ADRB2(ENSG00000169252).M3.0.0001	Phecode	Pneumonia	377704	1	0.462971	0.81538		0.472777	1.40625	M3.0.0001	ref	M3.0.0001	0.000334918	253	14	239
ADRB2(ENSG00000169252).M3.0.0001	Phecode	Asthma	366056	1	0.860836	0.962901		0.630991	1.4694	M3.0.0001	ref	M3.0.0001	0.000331916	243	24	219
ADRB2(ENSG00000169252).M3.0.0001	Phecode	Chronic bronchitis	339354	1	0.938735	1.03583		0.422118	2.5418	M3.0.0001	ref	M3.0.0001	0.000335932	228	5	223
ADRB2(ENSG00000169252).M3.0.0001	Phecode	Obstructive chronic bronchitis	338968	1	0.820346	1.10971		0.4519	2.72505	M3.0.0001	ref	M3.0.0001	0.000336315	228	5	223
ADRB2(ENSG00000169252).M3.0.0001	Phecode	Chronic airway obstruction	352180	1	0.639179	1.1285		0.680804	1.87061	M3.0.0001	ref	M3.0.0001	0.000339315	239	17	222
ADRB2(ENSG00000169252).M3.0.0001	data_field_phenotype	Snoring	347656	1	0.532931	1.0902		0.831027	1.4302	M3.0.0001	ref	M3.0.0001	0.000326472	227	91	136
ADRB2(ENSG00000169252).M3.0.0001	data_field_phenotype	Sleep duration	377861	1	0.112447		-0.0935614	-0.209089	0.0219665	M3.0.0001	ref	M3.0.0001	0.000334779	253
ADRB2(ENSG00000169252).M3.0.0001	data_field_phenotype	Usual bad sleeper compared to never/sometimes	366822	1	0.693834	0.945688		0.716144	1.24881	M3.0.0001	ref	M3.0.0001	0.000333949	245	71	174
ADRB2(ENSG00000169252).M3.0.0001	data_field_phenotype	narcolepsy (often)	308442	1	0.621951	0.81484		0.361073	1.83886	M3.0.0001	ref	M3.0.0001	0.000325831	201	6	195
ADRB2(ENSG00000169252).M3.0.0001	data_field_phenotype	Pack years	123207	1	0.644607		-0.0476117	-0.249917	0.154694	M3.0.0001	ref	M3.0.0001	0.00031654	78
ADRB2(ENSG00000169252).M3.0.0001	data_field_phenotype	Comparative body size thinner	369910	1	0.487374	1.09573		0.846557	1.41824	M3.0.0001	ref	M3.0.0001	0.00033792	250	91	159
ADRB2(ENSG00000169252).M3.0.0001	data_field_phenotype	Comparative body size plumper	371109	1	0.545095	0.897316		0.631741	1.27454	M3.0.0001	ref	M3.0.0001	0.000328744	244	37	207
ADRB2(ENSG00000169252).M3.0.0001	data_field_phenotype	Comparatively shorter age 10	371593	1	0.381032	1.13966		0.850643	1.52686	M3.0.0001	ref	M3.0.0001	0.000335044	249	59	190
ADRB2(ENSG00000169252).M3.0.0001	data_field_phenotype	Comparatively taller age 10	371477	1	0.281427	0.851612		0.63578	1.14071	M3.0.0001	ref	M3.0.0001	0.000336495	250	59	191
ADRB2(ENSG00000169252).M3.0.0001	data_field_phenotype	Myopia (all)	84191	1	0.789744	0.917956		0.489263	1.72227	M3.0.0001	ref	M3.0.0001	0.000279127	47	14	33
ADRB2(ENSG00000169252).M3.0.0001	data_field_phenotype	Myopia (highly myopic)	62546	1	0.520791	1.47459		0.450648	4.82506	M3.0.0001	ref	M3.0.0001	0.000295782	37	3	34
ADRB2(ENSG00000169252).M3.0.0001	Phecode	Pleurisy; pleural effusion	367330	1	0.0511712	0.372647		0.13817	1.00504	M3.0.0001	ref	M3.0.0001	0.000343016	252	4	248
ADRB2(ENSG00000169252).M3.0.0001	data_field_phenotype	Cough on most days	100830	1	0.183258	0.566212		0.245003	1.30854	M3.0.0001	ref	M3.0.0001	0.000357037	72	6	66
ADRB2(ENSG00000169252).M3.0.0001	Phecode	Shortness of breath	373608	1	0.155724	1.52465		0.851682	2.72937	M3.0.0001	ref	M3.0.0001	0.00033859	253	12	241
ADRB2(ENSG00000169252).M3.0.0001	Phecode	Other symptoms of respiratory system	378494	1	0.495999	1.2068		0.702449	2.07327	M3.0.0001	ref	M3.0.0001	0.00033554	254	14	240
ADRB2(ENSG00000169252).M3.0.0001	Phecode	Other diseases of respiratory system, NEC	377724	1	0.577561	0.834724		0.442024	1.57631	M3.0.0001	ref	M3.0.0001	0.000332253	251	10	241
ADRB2(ENSG00000169252).M3.0.0001	Phecode	Other diseases of respiratory system, not elsewhere classified	378493	1	0.904798	1.03486		0.590183	1.8146	M3.0.0001	ref	M3.0.0001	0.000335541	254	13	241
ADRB2(ENSG00000169252).M3.0.0001	Phecode	Esophagitis, GERD and related diseases	368637	1	0.751208	0.942728		0.654706	1.35746	M3.0.0001	ref	M3.0.0001	0.000335018	247	34	213
ADRB2(ENSG00000169252).M3.0.0001	Phecode	GERD	349873	1	0.942881	1.01626		0.653757	1.57976	M3.0.0001	ref	M3.0.0001	0.000340123	238	22	216
ADRB2(ENSG00000169252).M3.0.0001	Phecode	Reflux esophagitis	336034	1	0.090117	0.464081		0.190994	1.12763	M3.0.0001	ref	M3.0.0001	0.000330324	222	5	217
ADRB2(ENSG00000169252).M3.0.0001	Phecode	Diseases of esophagus	373199	1	0.6883	0.930535		0.654592	1.3228	M3.0.0001	ref	M3.0.0001	0.000334942	250	37	213
ADRB2(ENSG00000169252).M3.0.0001	Phecode	Gastric ulcer	374362	1	0.454909	1.36302		0.604952	3.07101	M3.0.0001	ref	M3.0.0001	0.000332566	249	6	243
ADRB2(ENSG00000169252).M3.0.0001	Phecode	Peptic ulcer (excl. esophageal)	378454	1	0.422524	1.2973		0.686756	2.45065	M3.0.0001	ref	M3.0.0001	0.000334255	253	10	243
ADRB2(ENSG00000169252).M3.0.0001	Phecode	Dysphagia	333068	1	0.896037	0.953919		0.470101	1.93567	M3.0.0001	ref	M3.0.0001	0.000336268	224	8	216
ADRB2(ENSG00000169252).M3.0.0001	Phecode	Duodenitis	347668	1	0.558648	0.784466		0.347752	1.76962	M3.0.0001	ref	M3.0.0001	0.000330775	230	6	224
ADRB2(ENSG00000169252).M3.0.0001	Phecode	Other specified gastritis	350966	1	0.813382	1.07598		0.585787	1.97638	M3.0.0001	ref	M3.0.0001	0.000333366	234	11	223
ADRB2(ENSG00000169252).M3.0.0001	Phecode	Gastritis and duodenitis	376122	1	0.792115	1.05157		0.723522	1.52835	M3.0.0001	ref	M3.0.0001	0.000337656	254	32	222
ADRB2(ENSG00000169252).M3.0.0001	Phecode	Inguinal hernia	338147	1	0.233792	0.672457		0.349927	1.29227	M3.0.0001	ref	M3.0.0001	0.000337131	228	10	218
ADRB2(ENSG00000169252).M3.0.0001	Phecode	Diaphragmatic hernia	355839	1	0.819974	0.954136		0.63681	1.42959	M3.0.0001	ref	M3.0.0001	0.000334421	238	27	211
ADRB2(ENSG00000169252).M3.0.0001	Phecode	Abdominal hernia	378648	1	0.39475	0.86113		0.610281	1.21509	M3.0.0001	ref	M3.0.0001	0.000331442	251	40	211
ADRB2(ENSG00000169252).M3.0.0001	Phecode	Noninfectious gastroenteritis	292134	1	0.397827	1.24746		0.747188	2.08267	M3.0.0001	ref	M3.0.0001	0.000345732	202	16	186
ADRB2(ENSG00000169252).M3.0.0001	Phecode	Symptoms involving digestive system	299128	1	0.726241	0.914595		0.554873	1.50752	M3.0.0001	ref	M3.0.0001	0.000337648	202	17	185
ADRB2(ENSG00000169252).M3.0.0001	Phecode	Diverticulosis	320708	1	0.883468	1.02763		0.713775	1.47949	M3.0.0001	ref	M3.0.0001	0.000342991	220	36	184
ADRB2(ENSG00000169252).M3.0.0001	Phecode	Diverticulosis and diverticulitis	320743	1	0.8863	1.02694		0.713292	1.47852	M3.0.0001	ref	M3.0.0001	0.000342954	220	36	184
ADRB2(ENSG00000169252).M3.0.0001	Phecode	Constipation	295343	1	0.441547	1.20614		0.748333	1.94402	M3.0.0001	ref	M3.0.0001	0.000348747	206	19	187
ADRB2(ENSG00000169252).M3.0.0001	Phecode	Personal history of diseases of digestive system	301629	1	0.629243	0.886569		0.543806	1.44538	M3.0.0001	ref	M3.0.0001	0.000336506	203	18	185
ADRB2(ENSG00000169252).M3.0.0001	Phecode	Functional digestive disorders	311664	1	0.396655	0.82792		0.534995	1.28123	M3.0.0001	ref	M3.0.0001	0.000333693	208	23	185
ADRB2(ENSG00000169252).M3.0.0001	Phecode	Anal and rectal polyp	358971	1	0.0808827	1.62029		0.942453	2.78565	M3.0.0001	ref	M3.0.0001	0.000346825	249	14	235
ADRB2(ENSG00000169252).M3.0.0001	Phecode	Anal and rectal conditions	367766	1	0.92182	1.02576		0.617209	1.70475	M3.0.0001	ref	M3.0.0001	0.00034125	251	16	235
ADRB2(ENSG00000169252).M3.0.0001	Phecode	Other disorders of intestine	354905	1	0.263397	1.49669		0.738274	3.03422	M3.0.0001	ref	M3.0.0001	0.000343754	244	8	236
ADRB2(ENSG00000169252).M3.0.0001	Phecode	Abnormal results of function study of liver	368179	1	0.345262	1.4374		0.676626	3.05354	M3.0.0001	ref	M3.0.0001	0.000334077	246	7	239
ADRB2(ENSG00000169252).M3.0.0001	Phecode	Other disorders of liver	372398	1	0.0965149	1.60865		0.918299	2.81799	M3.0.0001	ref	M3.0.0001	0.000338348	252	13	239
ADRB2(ENSG00000169252).M3.0.0001	Phecode	Cholelithiasis	373102	1	0.451744	1.21591		0.730749	2.02319	M3.0.0001	ref	M3.0.0001	0.000329669	246	16	230
ADRB2(ENSG00000169252).M3.0.0001	Phecode	Cholelithiasis with other cholecystitis	362639	1	0.473646	1.31734		0.619863	2.79962	M3.0.0001	ref	M3.0.0001	0.00032815	238	7	231
ADRB2(ENSG00000169252).M3.0.0001	Phecode	Cholelithiasis and cholecystitis	376125	1	0.265606	1.29814		0.819991	2.05509	M3.0.0001	ref	M3.0.0001	0.000332336	250	20	230
ADRB2(ENSG00000169252).M3.0.0001	Phecode	Other disorders of gallbladder	357682	1	0.0635387	2.5533		0.948545	6.873	M3.0.0001	ref	M3.0.0001	0.000328504	235	4	231
ADRB2(ENSG00000169252).M3.0.0001	Phecode	Other disorders of biliary tract	357476	1	0.0380706	2.85676		1.05946	7.70304	M3.0.0001	ref	M3.0.0001	0.000328693	235	4	231
ADRB2(ENSG00000169252).M3.0.0001	Phecode	Other biliary tract disease	361921	1	0.064646	1.87693		0.962466	3.66025	M3.0.0001	ref	M3.0.0001	0.000331564	240	9	231
ADRB2(ENSG00000169252).M3.0.0001	Phecode	Hemorrhage of rectum and anus	360994	1	0.847406	1.06126		0.579177	1.94461	M3.0.0001	ref	M3.0.0001	0.000332415	240	11	229
ADRB2(ENSG00000169252).M3.0.0001	Phecode	Hemorrhage of gastrointestinal tract	357688	1	0.926288	1.03388		0.510454	2.09401	M3.0.0001	ref	M3.0.0001	0.000331294	237	8	229
ADRB2(ENSG00000169252).M3.0.0001	Phecode	Gastrointestinal hemorrhage	373976	1	0.704865	1.08847		0.701951	1.68781	M3.0.0001	ref	M3.0.0001	0.000332909	249	22	227
ADRB2(ENSG00000169252).M3.0.0001	Phecode	Acute renal failure	368308	1	0.951264	1.01935		0.551383	1.88448	M3.0.0001	ref	M3.0.0001	0.000327172	241	11	230
ADRB2(ENSG00000169252).M3.0.0001	Phecode	Renal failure NOS	355795	1	0.0354931	2.90632		1.0751	7.85661	M3.0.0001	ref	M3.0.0001	0.000331652	236	4	232
ADRB2(ENSG00000169252).M3.0.0001	Phecode	Chronic renal failure [CKD]	360884	1	0.743078	1.14677		0.505631	2.60088	M3.0.0001	ref	M3.0.0001	0.00032836	237	6	231
ADRB2(ENSG00000169252).M3.0.0001	Phecode	Renal failure	372616	1	0.635258	1.1333		0.675752	1.90066	M3.0.0001	ref	M3.0.0001	0.000328757	245	16	229
ADRB2(ENSG00000169252).M3.0.0001	Phecode	Cyst of kidney, acquired	356897	1	0.0709355	2.2741		0.932305	5.54706	M3.0.0001	ref	M3.0.0001	0.00033343	238	5	233
ADRB2(ENSG00000169252).M3.0.0001	Phecode	Other disorders of the kidney and ureters	360209	1	0.0182698	2.15685		1.13919	4.08359	M3.0.0001	ref	M3.0.0001	0.000334528	241	10	231
ADRB2(ENSG00000169252).M3.0.0001	Phecode	Urinary tract infection	361563	1	0.754298	0.916774		0.532031	1.57975	M3.0.0001	ref	M3.0.0001	0.000333275	241	14	227
ADRB2(ENSG00000169252).M3.0.0001	Phecode	Cystitis	345867	1	0.0256862	2.36224		1.11005	5.02697	M3.0.0001	ref	M3.0.0001	0.000339726	235	7	228
ADRB2(ENSG00000169252).M3.0.0001	Phecode	Cystitis and urethritis	346020	1	0.0330013	2.2735		1.06855	4.83722	M3.0.0001	ref	M3.0.0001	0.000339576	235	7	228
ADRB2(ENSG00000169252).M3.0.0001	Phecode	Hematuria	360017	1	0.461036	0.795241		0.432452	1.46238	M3.0.0001	ref	M3.0.0001	0.000327762	236	11	225
ADRB2(ENSG00000169252).M3.0.0001	Phecode	Urinary calculus	375924	1	0.72842	1.14301		0.537495	2.43068	M3.0.0001	ref	M3.0.0001	0.000335174	252	7	245
ADRB2(ENSG00000169252).M3.0.0001	Phecode	Other disorders of bladder	372505	1	0.511203	0.788417		0.38792	1.6024	M3.0.0001	ref	M3.0.0001	0.000340935	254	8	246
ADRB2(ENSG00000169252).M3.0.0001	Phecode	Other disorders of urethra and urinary tract	364922	1	0.625784	1.24727		0.513207	3.03129	M3.0.0001	ref	M3.0.0001	0.000341169	249	5	244
ADRB2(ENSG00000169252).M3.0.0001	Phecode	Retention of urine	358625	1	0.954367	0.98134		0.514788	1.87073	M3.0.0001	ref	M3.0.0001	0.0003374	242	10	232
ADRB2(ENSG00000169252).M3.0.0001	Phecode	Urinary incontinence	356508	1	0.201853	0.560476		0.230368	1.36361	M3.0.0001	ref	M3.0.0001	0.000333793	238	5	233
ADRB2(ENSG00000169252).M3.0.0001	Phecode	Other symptoms/disorders or the urinary system	378542	1	0.456023	0.845372		0.543537	1.31482	M3.0.0001	ref	M3.0.0001	0.000334177	253	22	231
ADRB2(ENSG00000169252).M3.0.0001	Phecode	Hyperplasia of prostate	169153	1	0.490843	0.804884		0.434075	1.49246	M3.0.0001	ref	M3.0.0001	0.000331061	112	12	100
ADRB2(ENSG00000169252).M3.0.0001	Phecode	Benign neoplasm of breast	204383	1	0.0332491	3.18281		1.09631	9.24029	M3.0.0001	ref	M3.0.0001	0.000340048	139	3	136
ADRB2(ENSG00000169252).M3.0.0001	Phecode	Benign mammary dysplasias	206275	1	0.0182677	2.59056		1.17515	5.71073	M3.0.0001	ref	M3.0.0001	0.000344201	142	6	136
ADRB2(ENSG00000169252).M3.0.0001	Phecode	Prolapse of vaginal walls	205002	1	0.474153	1.2905		0.64189	2.59451	M3.0.0001	ref	M3.0.0001	0.000351216	144	8	136
ADRB2(ENSG00000169252).M3.0.0001	Phecode	Genital prolapse	209840	1	0.794936	0.915838		0.471944	1.77724	M3.0.0001	ref	M3.0.0001	0.000345501	145	9	136
ADRB2(ENSG00000169252).M3.0.0001	Phecode	Noninflammatory female genital disorders	210176	1	0.326527	1.3713		0.729775	2.57678	M3.0.0001	ref	M3.0.0001	0.000344949	145	10	135
ADRB2(ENSG00000169252).M3.0.0001	Phecode	Polyp of corpus uteri	205530	1	0.990452	0.995188		0.451667	2.19277	M3.0.0001	ref	M3.0.0001	0.000343016	141	6	135
ADRB2(ENSG00000169252).M3.0.0001	Phecode	Polyp of female genital organs	208415	1	0.936766	0.972235		0.484907	1.94932	M3.0.0001	ref	M3.0.0001	0.000343066	143	8	135
ADRB2(ENSG00000169252).M3.0.0001	Phecode	Irregular menstrual cycle/bleeding	193956	1	0.819377	1.07449		0.57996	1.99068	M3.0.0001	ref	M3.0.0001	0.000342861	133	11	122
ADRB2(ENSG00000169252).M3.0.0001	Phecode	Excessive or frequent menstruation	188240	1	0.97747	0.98848		0.442298	2.20913	M3.0.0001	ref	M3.0.0001	0.000339992	128	6	122
ADRB2(ENSG00000169252).M3.0.0001	Phecode	Disorders of menstruation and other abnormal bleeding from female genital tract	196634	1	0.178714	1.42293		0.850972	2.37932	M3.0.0001	ref	M3.0.0001	0.000348363	137	17	120
ADRB2(ENSG00000169252).M3.0.0001	Phecode	Postmenopausal bleeding	188844	1	0.76496	0.885897		0.400356	1.96029	M3.0.0001	ref	M3.0.0001	0.000338904	128	6	122
ADRB2(ENSG00000169252).M3.0.0001	Phecode	Menopausal and postmenopausal disorders	190743	1	0.682592	0.856544		0.407777	1.79919	M3.0.0001	ref	M3.0.0001	0.000338151	129	7	122
ADRB2(ENSG00000169252).M3.0.0001	Phecode	Other complications of pregnancy NEC	210150	1	0.111736	2.5254		0.806346	7.90931	M3.0.0001	ref	M3.0.0001	0.000347371	146	3	143
ADRB2(ENSG00000169252).M3.0.0001	Phecode	Cellulitis and abscess of arm/hand	371102	1	0.785746	1.11024		0.522342	2.35983	M3.0.0001	ref	M3.0.0001	0.000331445	246	7	239
ADRB2(ENSG00000169252).M3.0.0001	Phecode	Cellulitis and abscess of leg, except foot	371103	1	0.786179	1.11		0.522221	2.35936	M3.0.0001	ref	M3.0.0001	0.000331444	246	7	239
ADRB2(ENSG00000169252).M3.0.0001	Phecode	Cellulitis and abscess of foot, toe	371067	1	0.777856	1.11465		0.524395	2.36927	M3.0.0001	ref	M3.0.0001	0.000331477	246	7	239
ADRB2(ENSG00000169252).M3.0.0001	Phecode	Superficial cellulitis and abscess	373684	1	0.812471	1.08413		0.556243	2.11298	M3.0.0001	ref	M3.0.0001	0.000331831	248	9	239
ADRB2(ENSG00000169252).M3.0.0001	Phecode	Other local infections of skin and subcutaneous tissue	368751	1	0.268759	1.52912		0.720388	3.24576	M3.0.0001	ref	M3.0.0001	0.00033627	248	7	241
ADRB2(ENSG00000169252).M3.0.0001	Phecode	Symptoms affecting skin	378381	1	0.460563	1.30387		0.644412	2.63819	M3.0.0001	ref	M3.0.0001	0.000335641	254	8	246
ADRB2(ENSG00000169252).M3.0.0001	Phecode	Disorder of skin and subcutaneous tissue NOS	378419	1	0.444125	0.707387		0.291472	1.71679	M3.0.0001	ref	M3.0.0001	0.000334286	253	5	248
ADRB2(ENSG00000169252).M3.0.0001	Phecode	Erythematous conditions	372432	1	0.0812435	2.05805		0.914295	4.63259	M3.0.0001	ref	M3.0.0001	0.000339659	253	6	247
ADRB2(ENSG00000169252).M3.0.0001	Phecode	Actinic keratosis	374561	1	0.483368	1.37457		0.564679	3.34604	M3.0.0001	ref	M3.0.0001	0.000336394	252	5	247
ADRB2(ENSG00000169252).M3.0.0001	Phecode	Degenerative skin conditions and other dermatoses	373074	1	0.76669	0.884202		0.392179	1.99351	M3.0.0001	ref	M3.0.0001	0.000337735	252	6	246
ADRB2(ENSG00000169252).M3.0.0001	Phecode	Diseases of hair and hair follicles	377069	1	0.804189	1.11858		0.461249	2.71269	M3.0.0001	ref	M3.0.0001	0.000335482	253	5	248
ADRB2(ENSG00000169252).M3.0.0001	Phecode	Sebaceous cyst	377307	1	0.758196	1.11706		0.552064	2.26029	M3.0.0001	ref	M3.0.0001	0.000335271	253	8	245
ADRB2(ENSG00000169252).M3.0.0001	Phecode	Diseases of sebaceous glands	377409	1	0.782903	1.10416		0.545691	2.23416	M3.0.0001	ref	M3.0.0001	0.00033518	253	8	245
ADRB2(ENSG00000169252).M3.0.0001	Phecode	Unspecified diffuse connective tissue disease	368061	1	0.15039	1.91728		0.789646	4.6552	M3.0.0001	ref	M3.0.0001	0.000336901	248	5	243
ADRB2(ENSG00000169252).M3.0.0001	Phecode	Diffuse diseases of connective tissue	369105	1	0.416485	1.44465		0.594827	3.50859	M3.0.0001	ref	M3.0.0001	0.000335948	248	5	243
ADRB2(ENSG00000169252).M3.0.0001	Phecode	Unspecified monoarthritis	338369	1	0.0799214	1.45691		0.956116	2.22002	M3.0.0001	ref	M3.0.0001	0.000335433	227	25	202
ADRB2(ENSG00000169252).M3.0.0001	Phecode	Arthropathy NOS	373310	1	0.195842	1.22739		0.89981	1.67424	M3.0.0001	ref	M3.0.0001	0.000337521	252	53	199
ADRB2(ENSG00000169252).M3.0.0001	Phecode	Other arthropathies	373493	1	0.203073	1.22335		0.896885	1.66866	M3.0.0001	ref	M3.0.0001	0.000337356	252	53	199
ADRB2(ENSG00000169252).M3.0.0001	Phecode	Spondylosis without myelopathy	364589	1	0.423981	0.696075		0.286382	1.69187	M3.0.0001	ref	M3.0.0001	0.000338738	247	5	242
ADRB2(ENSG00000169252).M3.0.0001	Phecode	Spondylosis and allied disorders	369417	1	0.739498	0.897747		0.475367	1.69542	M3.0.0001	ref	M3.0.0001	0.000341078	252	10	242
ADRB2(ENSG00000169252).M3.0.0001	Phecode	Intervertebral disc disorders	365601	1	0.310504	0.632206		0.260616	1.53362	M3.0.0001	ref	M3.0.0001	0.000336432	246	5	241
ADRB2(ENSG00000169252).M3.0.0001	Phecode	Other disorders of cervical region	356467	1	0.00740602	4.75539		1.51905	14.8867	M3.0.0001	ref	M3.0.0001	0.00034365	245	3	242
ADRB2(ENSG00000169252).M3.0.0001	Phecode	Other unspecified back disorders	356862	1	0.0487946	3.14886		1.00608	9.85539	M3.0.0001	ref	M3.0.0001	0.00034327	245	3	242
ADRB2(ENSG00000169252).M3.0.0001	Phecode	Other and unspecified disorders of back	356988	1	0.0709927	2.86046		0.914024	8.95187	M3.0.0001	ref	M3.0.0001	0.000343149	245	3	242
ADRB2(ENSG00000169252).M3.0.0001	Phecode	Enthesopathy	351806	1	0.810149	0.921395		0.472468	1.79688	M3.0.0001	ref	M3.0.0001	0.000322621	227	9	218
ADRB2(ENSG00000169252).M3.0.0001	Phecode	Peripheral enthesopathies and allied syndromes	357324	1	0.967163	1.01143		0.588702	1.73771	M3.0.0001	ref	M3.0.0001	0.000324635	232	14	218
ADRB2(ENSG00000169252).M3.0.0001	Phecode	Synovitis and tenosynovitis	345236	1	0.170684	1.63872		0.808407	3.32183	M3.0.0001	ref	M3.0.0001	0.000328761	227	8	219
ADRB2(ENSG00000169252).M3.0.0001	Phecode	Other disorders of synovium, tendon, and bursa	351051	1	0.387075	1.2928		0.722432	2.31349	M3.0.0001	ref	M3.0.0001	0.000329012	231	12	219
ADRB2(ENSG00000169252).M3.0.0001	Phecode	Fasciitis	343810	1	0.489332	1.3701		0.561148	3.34522	M3.0.0001	ref	M3.0.0001	0.00032867	226	5	221
ADRB2(ENSG00000169252).M3.0.0001	Phecode	Contracture of palmar fascia [Dupuytren's disease]	343289	1	0.349896	1.53222		0.626267	3.74873	M3.0.0001	ref	M3.0.0001	0.000329169	226	5	221
ADRB2(ENSG00000169252).M3.0.0001	Phecode	Disorders of muscle, ligament, and fascia	344802	1	0.227947	1.59325		0.747213	3.39724	M3.0.0001	ref	M3.0.0001	0.000330625	228	7	221
ADRB2(ENSG00000169252).M3.0.0001	Phecode	Other disorders of soft tissues	347633	1	0.19672	1.51996		0.804951	2.87008	M3.0.0001	ref	M3.0.0001	0.00032937	229	10	219
ADRB2(ENSG00000169252).M3.0.0001	Phecode	Malunion and nonunion of fracture	355695	1	0.114047	2.50692		0.801853	7.83764	M3.0.0001	ref	M3.0.0001	0.000338773	241	3	238
ADRB2(ENSG00000169252).M3.0.0001	Phecode	Other disorders of bone and cartilage	360762	1	0.00579484	2.27268		1.26845	4.07195	M3.0.0001	ref	M3.0.0001	0.000346489	250	12	238
ADRB2(ENSG00000169252).M3.0.0001	Phecode	Acquired foot deformities	371163	1	0.0287371	0.111498		0.0156124	0.796281	M3.0.0001	ref	M3.0.0001	0.000332738	247	1	246
ADRB2(ENSG00000169252).M3.0.0001	Phecode	Kyphoscoliosis and scoliosis	362425	1	0.104738	2.2743		0.842806	6.13717	M3.0.0001	ref	M3.0.0001	0.000347658	252	4	248
ADRB2(ENSG00000169252).M3.0.0001	Phecode	Osteoarthritis; localized	361073	1	0.916854	0.974415		0.598988	1.58515	M3.0.0001	ref	M3.0.0001	0.000332343	240	18	222
ADRB2(ENSG00000169252).M3.0.0001	Phecode	Osteoarthrosis, localized, primary	346612	1	0.847789	1.07209		0.526679	2.18229	M3.0.0001	ref	M3.0.0001	0.000333226	231	8	223
ADRB2(ENSG00000169252).M3.0.0001	Phecode	Osteoarthrosis NOS	358533	1	0.807535	1.06231		0.653178	1.72772	M3.0.0001	ref	M3.0.0001	0.000336092	241	18	223
ADRB2(ENSG00000169252).M3.0.0001	Phecode	Osteoarthrosis	378611	1	0.927284	0.982574		0.673592	1.43329	M3.0.0001	ref	M3.0.0001	0.000335437	254	32	222
ADRB2(ENSG00000169252).M3.0.0001	Phecode	Joint effusions	372225	1	0.281258	1.87194		0.598402	5.85588	M3.0.0001	ref	M3.0.0001	0.000330445	246	3	243
ADRB2(ENSG00000169252).M3.0.0001	Phecode	Symptoms and disorders of the joints	375131	1	0.550837	1.30973		0.539698	3.17844	M3.0.0001	ref	M3.0.0001	0.000330551	248	5	243
ADRB2(ENSG00000169252).M3.0.0001	Phecode	Other derangement of joint	373187	1	0.00490948	2.94598		1.38766	6.25429	M3.0.0001	ref	M3.0.0001	0.000336293	251	7	244
ADRB2(ENSG00000169252).M3.0.0001	Phecode	Derangement of joint, non-traumatic	373766	1	0.0178295	2.48346		1.17012	5.27089	M3.0.0001	ref	M3.0.0001	0.000335772	251	7	244
ADRB2(ENSG00000169252).M3.0.0001	Phecode	Osteoporosis	376659	1	0.277549	0.635157		0.279948	1.44107	M3.0.0001	ref	M3.0.0001	0.000335848	253	6	247
ADRB2(ENSG00000169252).M3.0.0001	Phecode	Osteoporosis NOS	376655	1	0.277772	0.635291		0.280007	1.44137	M3.0.0001	ref	M3.0.0001	0.000335851	253	6	247
ADRB2(ENSG00000169252).M3.0.0001	Phecode	Osteoporosis, osteopenia and pathological fracture	378461	1	0.148322	0.547348		0.241752	1.23925	M3.0.0001	ref	M3.0.0001	0.000334248	253	6	247
ADRB2(ENSG00000169252).M3.0.0001	Phecode	Pain in joint	378439	1	0.935526	1.02789		0.527817	2.00176	M3.0.0001	ref	M3.0.0001	0.000331625	251	9	242
ADRB2(ENSG00000169252).M3.0.0001	Phecode	Cardiac congenital anomalies	378184	1	0.0979973	1.8947		0.888764	4.03921	M3.0.0001	ref	M3.0.0001	0.000330527	250	7	243
ADRB2(ENSG00000169252).M3.0.0001	Phecode	Congenital anomalies of great vessels	377091	1	0.0792807	2.08239		0.917847	4.7245	M3.0.0001	ref	M3.0.0001	0.000330159	249	6	243
ADRB2(ENSG00000169252).M3.0.0001	Phecode	Back pain	378471	1	0.134746	1.44294		0.892404	2.33311	M3.0.0001	ref	M3.0.0001	0.000335561	254	18	236
ADRB2(ENSG00000169252).M3.0.0001	Phecode	Neuralgia, neuritis, and radiculitis NOS	374161	1	0.279042	1.87637		0.600397	5.86408	M3.0.0001	ref	M3.0.0001	0.000336753	252	3	249
ADRB2(ENSG00000169252).M3.0.0001	Phecode	Swelling of limb	377489	1	0.146002	1.64064		0.841666	3.19804	M3.0.0001	ref	M3.0.0001	0.000333785	252	9	243
ADRB2(ENSG00000169252).M3.0.0001	Phecode	Musculoskeletal symptoms referable to limbs	378419	1	0.27244	1.45296		0.745562	2.83154	M3.0.0001	ref	M3.0.0001	0.000332964	252	9	243
ADRB2(ENSG00000169252).M3.0.0001	Phecode	Pain in limb	378443	1	0.480569	0.726913		0.299642	1.76344	M3.0.0001	ref	M3.0.0001	0.000334264	253	5	248
ADRB2(ENSG00000169252).M3.0.0001	Phecode	Fever of unknown origin	378425	1	0.905923	1.05489		0.434832	2.55914	M3.0.0001	ref	M3.0.0001	0.00033428	253	5	248
ADRB2(ENSG00000169252).M3.0.0001	Phecode	Abdominal pain	378666	1	0.40488	0.853775		0.588559	1.2385	M3.0.0001	ref	M3.0.0001	0.000335388	254	32	222
ADRB2(ENSG00000169252).M3.0.0001	Phecode	Syncope and collapse	378465	1	0.298843	1.33308		0.775013	2.29301	M3.0.0001	ref	M3.0.0001	0.000335566	254	14	240
ADRB2(ENSG00000169252).M3.0.0001	Phecode	Nausea and vomiting	378481	1	0.0169615	1.70787		1.1006	2.65021	M3.0.0001	ref	M3.0.0001	0.000334231	253	22	231
ADRB2(ENSG00000169252).M3.0.0001	Phecode	Malaise and fatigue	378410	1	0.028099	2.03509		1.07933	3.83718	M3.0.0001	ref	M3.0.0001	0.000334293	253	10	243
ADRB2(ENSG00000169252).M3.0.0001	Phecode	Viral Enteritis	374537	1	0.0833139	2.73901		0.875668	8.56738	M3.0.0001	ref	M3.0.0001	0.00033775	253	3	250
ADRB2(ENSG00000169252).M3.0.0001	Phecode	Postoperative infection	376868	1	0.210117	1.61783		0.762395	3.43311	M3.0.0001	ref	M3.0.0001	0.000334335	252	7	245
ADRB2(ENSG00000169252).M3.0.0001	Phecode	Fracture of tibia and fibula	352479	1	0.47677	1.51239		0.483896	4.72687	M3.0.0001	ref	M3.0.0001	0.000337609	238	3	235
ADRB2(ENSG00000169252).M3.0.0001	Phecode	Fracture of lower limb	360064	1	0.50682	0.759529		0.337157	1.71102	M3.0.0001	ref	M3.0.0001	0.000334663	241	6	235
ADRB2(ENSG00000169252).M3.0.0001	Phecode	Fracture of humerus	352407	1	0.471462	1.52061		0.485963	4.7581	M3.0.0001	ref	M3.0.0001	0.000339097	239	3	236
ADRB2(ENSG00000169252).M3.0.0001	Phecode	Fracture of radius and ulna	356871	1	0.0524429	1.87796		0.993366	3.55029	M3.0.0001	ref	M3.0.0001	0.00034186	244	10	234
ADRB2(ENSG00000169252).M3.0.0001	Phecode	Fracture of upper limb	361781	1	0.366571	1.30742		0.730656	2.33946	M3.0.0001	ref	M3.0.0001	0.000339985	246	12	234
ADRB2(ENSG00000169252).M3.0.0001	Phecode	Internal derangement of knee	376003	1	0.972544	0.989856		0.553873	1.76902	M3.0.0001	ref	M3.0.0001	0.000333774	251	12	239
ADRB2(ENSG00000169252).M3.0.0001	Phecode	Allergy/adverse effect of penicillin	361490	1	0.557455	1.14765		0.724403	1.81819	M3.0.0001	ref	M3.0.0001	0.000331959	240	20	220
ADRB2(ENSG00000169252).M3.0.0001	Phecode	Sepsis	378428	1	0.542489	0.75869		0.311965	1.84511	M3.0.0001	ref	M3.0.0001	0.000334278	253	5	248
ADRB2(ENSG00000169252).M3.0.0001	Phecode	Sepsis and SIRS	378428	1	0.542489	0.75869		0.311965	1.84511	M3.0.0001	ref	M3.0.0001	0.000334278	253	5	248
ADRB2(ENSG00000169252).M3.0.0001	data_field_phenotype	Standing height	377277	1	0.407071		0.0364732	-0.0497523	0.122699	M3.0.0001	ref	M3.0.0001	0.000335297	253
ADRB2(ENSG00000169252).M3.0.0001	data_field_phenotype	Sitting height	377290	1	0.155998		0.0670046	-0.0255662	0.159575	M3.0.0001	ref	M3.0.0001	0.000335286	253
ADRB2(ENSG00000169252).M3.0.0001	data_field_phenotype	Weight	372424	1	0.969752		0.00209405	-0.106143	0.110331	M3.0.0001	ref	M3.0.0001	0.000335639	250
ADRB2(ENSG00000169252).M3.0.0001	data_field_phenotype	Body mass index	372420	1	0.631177		-0.0299455	-0.152202	0.0923115	M3.0.0001	ref	M3.0.0001	0.000335643	250
ADRB2(ENSG00000169252).M3.0.0001	data_field_phenotype	Waist circumference	377442	1	0.746448		-0.0177925	-0.125648	0.0900634	M3.0.0001	ref	M3.0.0001	0.000335151	253
ADRB2(ENSG00000169252).M3.0.0001	data_field_phenotype	Hip circumference	377398	1	0.941483		-0.00459184	-0.127196	0.118012	M3.0.0001	ref	M3.0.0001	0.00033519	253
ADRB2(ENSG00000169252).M3.0.0001	formula_phenotype	Waist to hip ratio	377347	1	0.637535		-0.0221656	-0.114374	0.0700425	M3.0.0001	ref	M3.0.0001	0.000335235	253
ADRB2(ENSG00000169252).M3.0.0001	data_field_phenotype	Whole body fat-free mass	371878	1	0.931656		0.00336163	-0.0734637	0.080187	M3.0.0001	ref	M3.0.0001	0.000336132	250
ADRB2(ENSG00000169252).M3.0.0001	data_field_phenotype	Whole body fat mass	371357	1	0.803368		0.0151632	-0.104195	0.134522	M3.0.0001	ref	M3.0.0001	0.000336603	250
ADRB2(ENSG00000169252).M3.0.0001	data_field_phenotype	Basal metabolic rate	371898	1	0.985402		0.000749564	-0.0795457	0.0810448	M3.0.0001	ref	M3.0.0001	0.000336114	250
ADRB2(ENSG00000169252).M3.0.0001	data_field_phenotype	birth weight	221595	1	0.20113		-0.104865	-0.265644	0.0559145	M3.0.0001	ref	M3.0.0001	0.000324917	144
ADRB2(ENSG00000169252).M3.0.0001	combined_data_field_phenotype	Hand grip strength	377337	1	0.908235		0.0534072	-0.854723	0.961538	M3.0.0001	ref	M3.0.0001	0.000335244	253
ADRB2(ENSG00000169252).M3.0.0001	data_field_phenotype	Diastolic blood pressure	359653	1	0.798301		-0.0161204	-0.139759	0.107518	M3.0.0001	ref	M3.0.0001	0.000336435	242
ADRB2(ENSG00000169252).M3.0.0001	data_field_phenotype	Systolic blood pressure	359649	1	0.128852		-0.090998	-0.20844	0.0264439	M3.0.0001	ref	M3.0.0001	0.000336439	242
ADRB2(ENSG00000169252).M3.0.0001	data_field_phenotype	Forced vital capacity (best)	290622	1	0.651362		0.0221363	-0.0738785	0.118151	M3.0.0001	ref	M3.0.0001	0.00034753	202
ADRB2(ENSG00000169252).M3.0.0001	data_field_phenotype	Forced expiratory volume in 1-second (FEV1), Best measure	290622	1	0.903738		0.00609228	-0.0926392	0.104824	M3.0.0001	ref	M3.0.0001	0.00034753	202
ADRB2(ENSG00000169252).M3.0.0001	data_field_phenotype	Peak expiratory flow	347312	1	0.941451		0.00389232	-0.0999762	0.107761	M3.0.0001	ref	M3.0.0001	0.000335433	233
ADRB2(ENSG00000169252).M3.0.0001	formula_phenotype	FEV1/FVC ratio (best)	290622	1	0.521861		-0.0433444	-0.175985	0.0892959	M3.0.0001	ref	M3.0.0001	0.00034753	202
ADRB2(ENSG00000169252).M3.0.0001	combined_data_field_phenotype	Heel bone mineral density (BMD) (lowest)	150783	1	0.737131		0.0328271	-0.158857	0.224512	M3.0.0001	ref	M3.0.0001	0.000321654	97
ADRB2(ENSG00000169252).M3.0.0001	data_field_phenotype	Total BMD (bone mineral density)	34474	1	0.784764		-0.0454	-0.371203	0.280402	M3.0.0001	ref	M3.0.0001	0.000319081	22
ADRB2(ENSG00000169252).M3.0.0001	data_field_phenotype	Total BMC (bone mineral content)	34474	1	0.536499		-0.0865603	-0.361029	0.187908	M3.0.0001	ref	M3.0.0001	0.000319081	22
ADRB2(ENSG00000169252).M3.0.0001	combined_data_field_phenotype	Carotid intima media thickness (IMT) (max)	40351	1	0.805849		0.0441525	-0.307931	0.396236	M3.0.0001	ref	M3.0.0001	0.000322173	26
ADRB2(ENSG00000169252).M3.0.0001	combined_data_field_phenotype	Carotid intima media thickness (IMT) (mean)	40351	1	0.711024		0.0657769	-0.282202	0.413756	M3.0.0001	ref	M3.0.0001	0.000322173	26
ADRB2(ENSG00000169252).M3.0.0001	data_field_phenotype	Pulse wave Arterial stiffness index	127345	1	0.0963374		-0.180358	-0.392936	0.0322211	M3.0.0001	ref	M3.0.0001	0.000306255	78
ADRB2(ENSG00000169252).M3.0.0001	combined_data_field_phenotype	Intra-ocular pressure, corneal-compensated (highest)	95689	1	0.966126		0.00557671	-0.251796	0.26295	M3.0.0001	ref	M3.0.0001	0.000292615	56
ADRB2(ENSG00000169252).M3.0.0001	combined_data_field_phenotype	Speech-reception-threshold (SRT)	159627	1	0.810985		0.0228356	-0.16431	0.209981	M3.0.0001	ref	M3.0.0001	0.000319495	102
ADRB2(ENSG00000169252).M3.0.0001	data_field_phenotype	Albumin	333598	1	0.681174		0.0277714	-0.104709	0.160251	M3.0.0001	ref	M3.0.0001	0.000316249	211
ADRB2(ENSG00000169252).M3.0.0001	data_field_phenotype	Alkaline phosphatase	362080	1	0.679674		-0.0262865	-0.151061	0.0984884	M3.0.0001	ref	M3.0.0001	0.000325895	236
ADRB2(ENSG00000169252).M3.0.0001	data_field_phenotype	Alanine aminotransferase	361942	1	0.890356		-0.00842505	-0.12821	0.11136	M3.0.0001	ref	M3.0.0001	0.000326019	236
ADRB2(ENSG00000169252).M3.0.0001	data_field_phenotype	Apolipoprotein A	331695	1	0.765748		-0.0189319	-0.143473	0.105609	M3.0.0001	ref	M3.0.0001	0.000313541	208
ADRB2(ENSG00000169252).M3.0.0001	data_field_phenotype	Apolipoprotein B	360401	1	0.047413		-0.129775	-0.258069	-0.00148162	M3.0.0001	ref	M3.0.0001	0.000323251	233
ADRB2(ENSG00000169252).M3.0.0001	data_field_phenotype	Aspartate aminotransferase	360836	1	0.359047		-0.0572083	-0.179459	0.0650423	M3.0.0001	ref	M3.0.0001	0.000325633	235
ADRB2(ENSG00000169252).M3.0.0001	data_field_phenotype	Direct bilirubin	311368	1	0.773173		0.0191745	-0.111213	0.149562	M3.0.0001	ref	M3.0.0001	0.00033401	208
ADRB2(ENSG00000169252).M3.0.0001	data_field_phenotype	Urea	361836	1	0.403618		0.0520037	-0.0700366	0.174044	M3.0.0001	ref	M3.0.0001	0.000324733	235
ADRB2(ENSG00000169252).M3.0.0001	data_field_phenotype	Calcium	333475	1	0.996984		0.00025907	-0.134065	0.134583	M3.0.0001	ref	M3.0.0001	0.000316366	211
ADRB2(ENSG00000169252).M3.0.0001	data_field_phenotype	Cholesterol	362067	1	0.195559		-0.0828656	-0.208348	0.0426171	M3.0.0001	ref	M3.0.0001	0.000325907	236
ADRB2(ENSG00000169252).M3.0.0001	data_field_phenotype	Creatinine	361902	1	0.143683		-0.0767345	-0.17959	0.026121	M3.0.0001	ref	M3.0.0001	0.000323292	234
ADRB2(ENSG00000169252).M3.0.0001	data_field_phenotype	C-reactive protein	361332	1	0.877174		0.0099267	-0.115959	0.135813	M3.0.0001	ref	M3.0.0001	0.000326569	236
ADRB2(ENSG00000169252).M3.0.0001	data_field_phenotype	Gamma glutamyltransferase	361879	1	0.459075		0.044639	-0.0735325	0.162811	M3.0.0001	ref	M3.0.0001	0.000324694	235
ADRB2(ENSG00000169252).M3.0.0001	data_field_phenotype	Glucose	333239	1	0.223952		0.0826068	-0.0505303	0.215744	M3.0.0001	ref	M3.0.0001	0.00031659	211
ADRB2(ENSG00000169252).M3.0.0001	data_field_phenotype	Glycated haemoglobin (HbA1c)	362046	1	0.836389		0.0126764	-0.107631	0.132984	M3.0.0001	ref	M3.0.0001	0.000334212	242
ADRB2(ENSG00000169252).M3.0.0001	data_field_phenotype	HDL cholesterol	333450	1	0.573119		-0.0350481	-0.15696	0.0868637	M3.0.0001	ref	M3.0.0001	0.000316389	211
ADRB2(ENSG00000169252).M3.0.0001	data_field_phenotype	IGF-1	360275	1	0.172819		-0.0853541	-0.208073	0.0373649	M3.0.0001	ref	M3.0.0001	0.000327528	236
ADRB2(ENSG00000169252).M3.0.0001	data_field_phenotype	LDL direct	361410	1	0.148928		-0.0935947	-0.220691	0.0335018	M3.0.0001	ref	M3.0.0001	0.000326499	236
ADRB2(ENSG00000169252).M3.0.0001	data_field_phenotype	Lipoprotein A	291741	1	0.765266		-0.0215446	-0.162973	0.119884	M3.0.0001	ref	M3.0.0001	0.000329059	192
ADRB2(ENSG00000169252).M3.0.0001	data_field_phenotype	Oestradiol	60796	1	0.258458		-0.162145	-0.443369	0.119079	M3.0.0001	ref	M3.0.0001	0.000279624	34
ADRB2(ENSG00000169252).M3.0.0001	data_field_phenotype	Phosphate	332996	1	0.531659		-0.0418292	-0.172903	0.0892449	M3.0.0001	ref	M3.0.0001	0.000315319	210
ADRB2(ENSG00000169252).M3.0.0001	data_field_phenotype	Sex hormone binding globulin	330595	1	0.566444		-0.0361052	-0.15954	0.0873298	M3.0.0001	ref	M3.0.0001	0.000314584	208
ADRB2(ENSG00000169252).M3.0.0001	data_field_phenotype	Total bilirubin	360667	1	0.713464		0.022835	-0.099046	0.144716	M3.0.0001	ref	M3.0.0001	0.000324399	234
ADRB2(ENSG00000169252).M3.0.0001	data_field_phenotype	Testosterone	330331	1	0.603309		0.0211562	-0.058639	0.100951	M3.0.0001	ref	M3.0.0001	0.000331486	219
ADRB2(ENSG00000169252).M3.0.0001	data_field_phenotype	Total protein	333243	1	0.0846943		0.118439	-0.0162045	0.253082	M3.0.0001	ref	M3.0.0001	0.000316586	211
ADRB2(ENSG00000169252).M3.0.0001	data_field_phenotype	Triglycerides	361795	1	0.833683		-0.0133067	-0.137512	0.110899	M3.0.0001	ref	M3.0.0001	0.000323388	234
ADRB2(ENSG00000169252).M3.0.0001	data_field_phenotype	Urate	361637	1	0.578501		0.0306819	-0.0775578	0.138922	M3.0.0001	ref	M3.0.0001	0.000324911	235
ADRB2(ENSG00000169252).M3.0.0001	data_field_phenotype	Vitamin D	347112	1	0.0520033		-0.128605	-0.258325	0.00111529	M3.0.0001	ref	M3.0.0001	0.000324103	225
ADRB2(ENSG00000169252).M3.0.0001	data_field_phenotype	White blood cell (leukocyte) count	368012	1	0.272949		-0.0694938	-0.193735	0.0547474	M3.0.0001	ref	M3.0.0001	0.000334228	246
ADRB2(ENSG00000169252).M3.0.0001	data_field_phenotype	Red blood cell (erythrocyte) count	368016	1	0.18283		-0.0728208	-0.179965	0.0343234	M3.0.0001	ref	M3.0.0001	0.000334225	246
ADRB2(ENSG00000169252).M3.0.0001	data_field_phenotype	Haemoglobin concentration	368016	1	0.495214		-0.0345982	-0.134022	0.0648259	M3.0.0001	ref	M3.0.0001	0.000334225	246
ADRB2(ENSG00000169252).M3.0.0001	data_field_phenotype	Haematocrit percentage	368016	1	0.774679		-0.0149105	-0.117	0.0871787	M3.0.0001	ref	M3.0.0001	0.000334225	246
ADRB2(ENSG00000169252).M3.0.0001	data_field_phenotype	Mean corpuscular volume	368015	1	0.0610306		0.118306	-0.00547452	0.242086	M3.0.0001	ref	M3.0.0001	0.000334226	246
ADRB2(ENSG00000169252).M3.0.0001	data_field_phenotype	Mean corpuscular haemoglobin	368013	1	0.2382		0.074295	-0.0491603	0.19775	M3.0.0001	ref	M3.0.0001	0.000334227	246
ADRB2(ENSG00000169252).M3.0.0001	data_field_phenotype	Mean corpuscular haemoglobin concentration	368011	1	0.240107		-0.0742023	-0.198005	0.0496006	M3.0.0001	ref	M3.0.0001	0.000334229	246
ADRB2(ENSG00000169252).M3.0.0001	data_field_phenotype	Red blood cell (erythrocyte) distribution width	368015	1	0.846606		0.0122431	-0.111799	0.136285	M3.0.0001	ref	M3.0.0001	0.000334226	246
ADRB2(ENSG00000169252).M3.0.0001	data_field_phenotype	Platelet count	368014	1	0.351083		0.0574568	-0.0633091	0.178223	M3.0.0001	ref	M3.0.0001	0.000334226	246
ADRB2(ENSG00000169252).M3.0.0001	data_field_phenotype	Platelet crit	368010	1	0.142598		0.0887918	-0.0299028	0.207487	M3.0.0001	ref	M3.0.0001	0.00033423	246
ADRB2(ENSG00000169252).M3.0.0001	data_field_phenotype	Mean platelet (thrombocyte) volume	368009	1	0.411056		0.0523958	-0.0725302	0.177322	M3.0.0001	ref	M3.0.0001	0.000334231	246
ADRB2(ENSG00000169252).M3.0.0001	data_field_phenotype	Platelet distribution width	368009	1	0.554144		0.0372399	-0.0861432	0.160623	M3.0.0001	ref	M3.0.0001	0.000334231	246
ADRB2(ENSG00000169252).M3.0.0001	data_field_phenotype	Lymphocyte count	367393	1	0.199199		-0.0811955	-0.205152	0.0427609	M3.0.0001	ref	M3.0.0001	0.000334791	246
ADRB2(ENSG00000169252).M3.0.0001	data_field_phenotype	Monocyte count	367393	1	0.795947		0.0159033	-0.104631	0.136438	M3.0.0001	ref	M3.0.0001	0.000334791	246
ADRB2(ENSG00000169252).M3.0.0001	data_field_phenotype	Neutrophil count	367393	1	0.323983		-0.0625875	-0.18696	0.0617848	M3.0.0001	ref	M3.0.0001	0.000334791	246
ADRB2(ENSG00000169252).M3.0.0001	data_field_phenotype	Eosinophil count	367393	1	0.258767		0.070591	-0.0519224	0.193104	M3.0.0001	ref	M3.0.0001	0.000334791	246
ADRB2(ENSG00000169252).M3.0.0001	data_field_phenotype	Basophil count	367393	1	0.476888		-0.0411208	-0.154425	0.0721834	M3.0.0001	ref	M3.0.0001	0.000334791	246
ADRB2(ENSG00000169252).M3.0.0001	data_field_phenotype	Nucleated red blood cell count	367385	1	0.145337		-0.0235529	-0.0552536	0.00814787	M3.0.0001	ref	M3.0.0001	0.000334799	246
ADRB2(ENSG00000169252).M3.0.0001	data_field_phenotype	Reticulocyte percentage	362329	1	0.899822		0.00801995	-0.116846	0.132886	M3.0.0001	ref	M3.0.0001	0.000338091	245
ADRB2(ENSG00000169252).M3.0.0001	data_field_phenotype	Reticulocyte count	362329	1	0.897338		-0.00811554	-0.131395	0.115164	M3.0.0001	ref	M3.0.0001	0.000338091	245
ADRB2(ENSG00000169252).M3.0.0001	data_field_phenotype	Mean reticulocyte volume	362329	1	0.100515		0.104331	-0.0201751	0.228836	M3.0.0001	ref	M3.0.0001	0.000338091	245
ADRB2(ENSG00000169252).M3.0.0001	data_field_phenotype	Mean sphered cell volume	362330	1	0.622383		0.031275	-0.0931937	0.155744	M3.0.0001	ref	M3.0.0001	0.00033809	245
ADRB2(ENSG00000169252).M3.0.0001	data_field_phenotype	Immature reticulocyte fraction	362329	1	0.49565		0.0433805	-0.0814073	0.168168	M3.0.0001	ref	M3.0.0001	0.000338091	245
ADRB2(ENSG00000169252).M3.0.0001	data_field_phenotype	High light scatter reticulocyte percentage	362330	1	0.723408		0.0225415	-0.102294	0.147377	M3.0.0001	ref	M3.0.0001	0.00033809	245
ADRB2(ENSG00000169252).M3.0.0001	data_field_phenotype	High light scatter reticulocyte count	362329	1	0.834459		0.0131833	-0.110456	0.136822	M3.0.0001	ref	M3.0.0001	0.000338091	245
ADRB2(ENSG00000169252).M3.0.0001	data_field_phenotype	Microalbumin in urine	123218	1	0.0716318		-0.20203	-0.421835	0.0177751	M3.0.0001	ref	M3.0.0001	0.000316512	78
ADRB2(ENSG00000169252).M3.0.0001	data_field_phenotype	Creatinine (enzymatic) in urine	368453	1	0.251087		-0.0683739	-0.185137	0.0483888	M3.0.0001	ref	M3.0.0001	0.000333828	246
ADRB2(ENSG00000169252).M3.0.0001	data_field_phenotype	Potassium in urine	367727	1	0.183556		-0.0837116	-0.207084	0.039661	M3.0.0001	ref	M3.0.0001	0.000334487	246
ADRB2(ENSG00000169252).M3.0.0001	data_field_phenotype	Sodium in urine	367741	1	0.534093		0.0380278	-0.0818448	0.1579	M3.0.0001	ref	M3.0.0001	0.000334475	246
ADRB2(ENSG00000169252).M3.0.0001	formula_phenotype	Multi site chronic pain	371809	1	0.678738		0.0226019	-0.0843521	0.129556	M3.0.0001	ref	M3.0.0001	0.000336194	250
ADRB2(ENSG00000169252).M3.0.0001	data_field_phenotype	3-Hydroxybutyrate	93047	1	0.630938		-0.0572822	-0.290982	0.176417	M3.0.0001	ref	M3.0.0001	0.00037078	69
ADRB2(ENSG00000169252).M3.0.0001	data_field_phenotype	Acetate	99279	1	0.294701		-0.123934	-0.355743	0.107875	M3.0.0001	ref	M3.0.0001	0.000357578	71
ADRB2(ENSG00000169252).M3.0.0001	data_field_phenotype	Acetoacetate	98733	1	0.35803		-0.107506	-0.336754	0.121742	M3.0.0001	ref	M3.0.0001	0.00036462	72
ADRB2(ENSG00000169252).M3.0.0001	data_field_phenotype	Acetone	96731	1	0.506843		-0.0777258	-0.307235	0.151783	M3.0.0001	ref	M3.0.0001	0.000372166	72
ADRB2(ENSG00000169252).M3.0.0001	data_field_phenotype	Alanine	99730	1	0.428127		0.092695	-0.13658	0.32197	M3.0.0001	ref	M3.0.0001	0.000360975	72
ADRB2(ENSG00000169252).M3.0.0001	data_field_phenotype	Albumin	96718	1	0.239005		-0.137617	-0.366686	0.0914515	M3.0.0001	ref	M3.0.0001	0.000372216	72
ADRB2(ENSG00000169252).M3.0.0001	data_field_phenotype	Apolipoprotein A1	96734	1	0.181079		0.144855	-0.0674227	0.357133	M3.0.0001	ref	M3.0.0001	0.000372155	72
ADRB2(ENSG00000169252).M3.0.0001	data_field_phenotype	Apolipoprotein B	96734	1	0.382671		-0.102747	-0.333425	0.127932	M3.0.0001	ref	M3.0.0001	0.000372155	72
ADRB2(ENSG00000169252).M3.0.0001	data_field_phenotype	Apolipoprotein B to Apolipoprotein A1 ratio	96734	1	0.129737		-0.17574	-0.403074	0.0515932	M3.0.0001	ref	M3.0.0001	0.000372155	72
ADRB2(ENSG00000169252).M3.0.0001	data_field_phenotype	Average Diameter for HDL Particles	96734	1	0.0211769		0.242829	0.036336	0.449321	M3.0.0001	ref	M3.0.0001	0.000372155	72
ADRB2(ENSG00000169252).M3.0.0001	data_field_phenotype	Average Diameter for LDL Particles	96734	1	0.118748		-0.178271	-0.402239	0.0456971	M3.0.0001	ref	M3.0.0001	0.000372155	72
ADRB2(ENSG00000169252).M3.0.0001	data_field_phenotype	Average Diameter for VLDL Particles	96734	1	0.0859258		-0.190284	-0.407455	0.0268869	M3.0.0001	ref	M3.0.0001	0.000372155	72
ADRB2(ENSG00000169252).M3.0.0001	data_field_phenotype	Cholesterol in Chylomicrons and Extremely Large VLDL	90604	1	0.841654		-0.0250721	-0.271046	0.220902	M3.0.0001	ref	M3.0.0001	0.00033663	61
ADRB2(ENSG00000169252).M3.0.0001	data_field_phenotype	Cholesterol in IDL	96734	1	0.895605		0.0149409	-0.208232	0.238114	M3.0.0001	ref	M3.0.0001	0.000372155	72
ADRB2(ENSG00000169252).M3.0.0001	data_field_phenotype	Cholesterol in Large HDL	99648	1	0.0215266		0.241229	0.0355433	0.446914	M3.0.0001	ref	M3.0.0001	0.000361272	72
ADRB2(ENSG00000169252).M3.0.0001	data_field_phenotype	Cholesterol in Large LDL	99728	1	0.649109		-0.0530231	-0.281425	0.175379	M3.0.0001	ref	M3.0.0001	0.000360982	72
ADRB2(ENSG00000169252).M3.0.0001	data_field_phenotype	Cholesterol in Large VLDL	99127	1	0.801198		-0.029961	-0.263174	0.203252	M3.0.0001	ref	M3.0.0001	0.000342994	68
ADRB2(ENSG00000169252).M3.0.0001	data_field_phenotype	Cholesterol in Medium HDL	99731	1	0.193375		0.141554	-0.071752	0.354859	M3.0.0001	ref	M3.0.0001	0.000360971	72
ADRB2(ENSG00000169252).M3.0.0001	data_field_phenotype	Cholesterol in Medium LDL	99729	1	0.386408		-0.102129	-0.33323	0.128972	M3.0.0001	ref	M3.0.0001	0.000360978	72
ADRB2(ENSG00000169252).M3.0.0001	data_field_phenotype	Cholesterol in Medium VLDL	99699	1	0.419734		-0.094746	-0.324888	0.135396	M3.0.0001	ref	M3.0.0001	0.000361087	72
ADRB2(ENSG00000169252).M3.0.0001	data_field_phenotype	Cholesterol in Small HDL	96734	1	0.729203		-0.0406106	-0.270531	0.18931	M3.0.0001	ref	M3.0.0001	0.000372155	72
ADRB2(ENSG00000169252).M3.0.0001	data_field_phenotype	Cholesterol in Small LDL	99731	1	0.444286		-0.0902157	-0.321359	0.140927	M3.0.0001	ref	M3.0.0001	0.000360971	72
ADRB2(ENSG00000169252).M3.0.0001	data_field_phenotype	Cholesterol in Small VLDL	96734	1	0.147278		-0.170576	-0.401266	0.0601145	M3.0.0001	ref	M3.0.0001	0.000372155	72
ADRB2(ENSG00000169252).M3.0.0001	data_field_phenotype	Cholesterol in Very Large HDL	99611	1	0.0387346		0.221259	0.0114598	0.431058	M3.0.0001	ref	M3.0.0001	0.000361406	72
ADRB2(ENSG00000169252).M3.0.0001	data_field_phenotype	Cholesterol in Very Large VLDL	97057	1	0.926904		-0.0110906	-0.248033	0.225852	M3.0.0001	ref	M3.0.0001	0.000340006	66
ADRB2(ENSG00000169252).M3.0.0001	data_field_phenotype	Cholesterol in Very Small VLDL	96734	1	0.750629		-0.036347	-0.260501	0.187807	M3.0.0001	ref	M3.0.0001	0.000372155	72
ADRB2(ENSG00000169252).M3.0.0001	data_field_phenotype	Cholesterol to Total Lipids in Chylomicrons and Extremely Large VLDL percentage	90604	1	0.346238		0.118315	-0.127878	0.364508	M3.0.0001	ref	M3.0.0001	0.00033663	61
ADRB2(ENSG00000169252).M3.0.0001	data_field_phenotype	Cholesterol to Total Lipids in IDL percentage	96734	1	0.220263		0.141097	-0.0845	0.366694	M3.0.0001	ref	M3.0.0001	0.000372155	72
ADRB2(ENSG00000169252).M3.0.0001	data_field_phenotype	Cholesterol to Total Lipids in Large HDL percentage	99648	1	0.377739		0.098881	-0.120832	0.318594	M3.0.0001	ref	M3.0.0001	0.000361272	72
ADRB2(ENSG00000169252).M3.0.0001	data_field_phenotype	Cholesterol to Total Lipids in Large LDL percentage	99728	1	0.987638		0.00177924	-0.223293	0.226851	M3.0.0001	ref	M3.0.0001	0.000360982	72
ADRB2(ENSG00000169252).M3.0.0001	data_field_phenotype	Cholesterol to Total Lipids in Large VLDL percentage	99127	1	0.841939		-0.0236786	-0.256406	0.209048	M3.0.0001	ref	M3.0.0001	0.000342994	68
ADRB2(ENSG00000169252).M3.0.0001	data_field_phenotype	Cholesterol to Total Lipids in Medium HDL percentage	99731	1	0.359613		0.103637	-0.118089	0.325364	M3.0.0001	ref	M3.0.0001	0.000360971	72
ADRB2(ENSG00000169252).M3.0.0001	data_field_phenotype	Cholesterol to Total Lipids in Medium LDL percentage	99729	1	0.578062		-0.0649562	-0.293844	0.163932	M3.0.0001	ref	M3.0.0001	0.000360978	72
ADRB2(ENSG00000169252).M3.0.0001	data_field_phenotype	Cholesterol to Total Lipids in Medium VLDL percentage	99699	1	0.935325		-0.00908891	-0.228616	0.210438	M3.0.0001	ref	M3.0.0001	0.000361087	72
ADRB2(ENSG00000169252).M3.0.0001	data_field_phenotype	Cholesterol to Total Lipids in Small HDL percentage	96734	1	0.909808		-0.0132597	-0.242675	0.216155	M3.0.0001	ref	M3.0.0001	0.000372155	72
ADRB2(ENSG00000169252).M3.0.0001	data_field_phenotype	Cholesterol to Total Lipids in Small LDL percentage	99731	1	0.812744		-0.0278228	-0.258023	0.202378	M3.0.0001	ref	M3.0.0001	0.000360971	72
ADRB2(ENSG00000169252).M3.0.0001	data_field_phenotype	Cholesterol to Total Lipids in Small VLDL percentage	96734	1	0.247066		-0.133689	-0.360059	0.0926808	M3.0.0001	ref	M3.0.0001	0.000372155	72
ADRB2(ENSG00000169252).M3.0.0001	data_field_phenotype	Cholesterol to Total Lipids in Very Large HDL percentage	99611	1	0.0323366		-0.240124	-0.460021	-0.0202275	M3.0.0001	ref	M3.0.0001	0.000361406	72
ADRB2(ENSG00000169252).M3.0.0001	data_field_phenotype	Cholesterol to Total Lipids in Very Large VLDL percentage	97057	1	0.936412		0.00942858	-0.222201	0.241058	M3.0.0001	ref	M3.0.0001	0.000340006	66
ADRB2(ENSG00000169252).M3.0.0001	data_field_phenotype	Cholesterol to Total Lipids in Very Small VLDL percentage	96734	1	0.38673		0.0973926	-0.12314	0.317926	M3.0.0001	ref	M3.0.0001	0.000372155	72
ADRB2(ENSG00000169252).M3.0.0001	data_field_phenotype	Cholesteryl Esters in Chylomicrons and Extremely Large VLDL	82041	1	0.520403		-0.0839902	-0.340114	0.172134	M3.0.0001	ref	M3.0.0001	0.000347387	57
ADRB2(ENSG00000169252).M3.0.0001	data_field_phenotype	Cholesteryl Esters in HDL	96734	1	0.0823915		0.185252	-0.0237801	0.394285	M3.0.0001	ref	M3.0.0001	0.000372155	72
ADRB2(ENSG00000169252).M3.0.0001	data_field_phenotype	Cholesteryl Esters in IDL	96734	1	0.817905		0.0262038	-0.19686	0.249268	M3.0.0001	ref	M3.0.0001	0.000372155	72
ADRB2(ENSG00000169252).M3.0.0001	data_field_phenotype	Cholesteryl Esters in LDL	99731	1	0.501048		-0.0790636	-0.309373	0.151245	M3.0.0001	ref	M3.0.0001	0.000360971	72
ADRB2(ENSG00000169252).M3.0.0001	data_field_phenotype	Cholesteryl Esters in Large HDL	99622	1	0.0231181		0.239021	0.0327828	0.445259	M3.0.0001	ref	M3.0.0001	0.000361366	72
ADRB2(ENSG00000169252).M3.0.0001	data_field_phenotype	Cholesteryl Esters in Large LDL	99728	1	0.593867		-0.062284	-0.291212	0.166644	M3.0.0001	ref	M3.0.0001	0.000360982	72
ADRB2(ENSG00000169252).M3.0.0001	data_field_phenotype	Cholesteryl Esters in Large VLDL	98258	1	0.976574		0.00355244	-0.233562	0.240666	M3.0.0001	ref	M3.0.0001	0.000340939	67
ADRB2(ENSG00000169252).M3.0.0001	data_field_phenotype	Cholesteryl Esters in Medium HDL	99731	1	0.202245		0.139273	-0.0747891	0.353335	M3.0.0001	ref	M3.0.0001	0.000360971	72
ADRB2(ENSG00000169252).M3.0.0001	data_field_phenotype	Cholesteryl Esters in Medium LDL	99729	1	0.339181		-0.112674	-0.343726	0.118378	M3.0.0001	ref	M3.0.0001	0.000360978	72
ADRB2(ENSG00000169252).M3.0.0001	data_field_phenotype	Cholesteryl Esters in Medium VLDL	99001	1	0.421985		-0.0938293	-0.322852	0.135194	M3.0.0001	ref	M3.0.0001	0.000363633	72
ADRB2(ENSG00000169252).M3.0.0001	data_field_phenotype	Cholesteryl Esters in Small HDL	99733	1	0.612656		-0.0595523	-0.290094	0.170989	M3.0.0001	ref	M3.0.0001	0.000360964	72
ADRB2(ENSG00000169252).M3.0.0001	data_field_phenotype	Cholesteryl Esters in Small LDL	99731	1	0.432299		-0.0926245	-0.323808	0.138559	M3.0.0001	ref	M3.0.0001	0.000360971	72
ADRB2(ENSG00000169252).M3.0.0001	data_field_phenotype	Cholesteryl Esters in Small VLDL	99729	1	0.359629		-0.108446	-0.340469	0.123576	M3.0.0001	ref	M3.0.0001	0.000355965	71
ADRB2(ENSG00000169252).M3.0.0001	data_field_phenotype	Cholesteryl Esters in VLDL	96734	1	0.248687		-0.135928	-0.366879	0.0950232	M3.0.0001	ref	M3.0.0001	0.000372155	72
ADRB2(ENSG00000169252).M3.0.0001	data_field_phenotype	Cholesteryl Esters in Very Large HDL	99282	1	0.03661		0.222658	0.0138649	0.431451	M3.0.0001	ref	M3.0.0001	0.000362603	72
ADRB2(ENSG00000169252).M3.0.0001	data_field_phenotype	Cholesteryl Esters in Very Large VLDL	93379	1	0.745753		-0.0401322	-0.282719	0.202455	M3.0.0001	ref	M3.0.0001	0.000342689	64
ADRB2(ENSG00000169252).M3.0.0001	data_field_phenotype	Cholesteryl Esters in Very Small VLDL	96734	1	0.892876		-0.0153139	-0.238197	0.207569	M3.0.0001	ref	M3.0.0001	0.000372155	72
ADRB2(ENSG00000169252).M3.0.0001	data_field_phenotype	Cholesteryl Esters to Total Lipids in Chylomicrons and Extremely Large VLDL percentage	82040	1	0.322412		0.129173	-0.126683	0.385029	M3.0.0001	ref	M3.0.0001	0.000347392	57
ADRB2(ENSG00000169252).M3.0.0001	data_field_phenotype	Cholesteryl Esters to Total Lipids in IDL percentage	96734	1	0.108896		0.183945	-0.0409348	0.408824	M3.0.0001	ref	M3.0.0001	0.000372155	72
ADRB2(ENSG00000169252).M3.0.0001	data_field_phenotype	Cholesteryl Esters to Total Lipids in Large HDL percentage	99622	1	0.53288		0.0707942	-0.151704	0.293293	M3.0.0001	ref	M3.0.0001	0.000361366	72
ADRB2(ENSG00000169252).M3.0.0001	data_field_phenotype	Cholesteryl Esters to Total Lipids in Large LDL percentage	99728	1	0.475633		-0.0840006	-0.314798	0.146796	M3.0.0001	ref	M3.0.0001	0.000360982	72
ADRB2(ENSG00000169252).M3.0.0001	data_field_phenotype	Cholesteryl Esters to Total Lipids in Large VLDL percentage	98258	1	0.982438		0.00257285	-0.226511	0.231657	M3.0.0001	ref	M3.0.0001	0.000340939	67
ADRB2(ENSG00000169252).M3.0.0001	data_field_phenotype	Cholesteryl Esters to Total Lipids in Medium HDL percentage	99731	1	0.524638		0.0732711	-0.152453	0.298995	M3.0.0001	ref	M3.0.0001	0.000360971	72
ADRB2(ENSG00000169252).M3.0.0001	data_field_phenotype	Cholesteryl Esters to Total Lipids in Medium LDL percentage	99729	1	0.465299		-0.0854306	-0.314754	0.143893	M3.0.0001	ref	M3.0.0001	0.000360978	72
ADRB2(ENSG00000169252).M3.0.0001	data_field_phenotype	Cholesteryl Esters to Total Lipids in Medium VLDL percentage	99001	1	0.958258		-0.00586389	-0.225449	0.213722	M3.0.0001	ref	M3.0.0001	0.000363633	72
ADRB2(ENSG00000169252).M3.0.0001	data_field_phenotype	Cholesteryl Esters to Total Lipids in Small HDL percentage	99733	1	0.433922		-0.0911186	-0.319347	0.13711	M3.0.0001	ref	M3.0.0001	0.000360964	72
ADRB2(ENSG00000169252).M3.0.0001	data_field_phenotype	Cholesteryl Esters to Total Lipids in Small LDL percentage	99731	1	0.778166		-0.0331065	-0.263441	0.197228	M3.0.0001	ref	M3.0.0001	0.000360971	72
ADRB2(ENSG00000169252).M3.0.0001	data_field_phenotype	Cholesteryl Esters to Total Lipids in Small VLDL percentage	99729	1	0.180351		-0.157768	-0.388583	0.073047	M3.0.0001	ref	M3.0.0001	0.000355965	71
ADRB2(ENSG00000169252).M3.0.0001	data_field_phenotype	Cholesteryl Esters to Total Lipids in Very Large HDL percentage	99282	1	0.312012		-0.118751	-0.348963	0.111461	M3.0.0001	ref	M3.0.0001	0.000362603	72
ADRB2(ENSG00000169252).M3.0.0001	data_field_phenotype	Cholesteryl Esters to Total Lipids in Very Large VLDL percentage	93379	1	0.953003		0.00708665	-0.228586	0.24276	M3.0.0001	ref	M3.0.0001	0.000342689	64
ADRB2(ENSG00000169252).M3.0.0001	data_field_phenotype	Cholesteryl Esters to Total Lipids in Very Small VLDL percentage	96734	1	0.263764		0.125017	-0.0942393	0.344274	M3.0.0001	ref	M3.0.0001	0.000372155	72
ADRB2(ENSG00000169252).M3.0.0001	data_field_phenotype	Citrate	99722	1	0.341068		-0.109135	-0.333808	0.115537	M3.0.0001	ref	M3.0.0001	0.000361004	72
ADRB2(ENSG00000169252).M3.0.0001	data_field_phenotype	Clinical LDL Cholesterol	99731	1	0.577889		-0.0651518	-0.294624	0.164321	M3.0.0001	ref	M3.0.0001	0.000360971	72
ADRB2(ENSG00000169252).M3.0.0001	data_field_phenotype	Concentration of Chylomicrons and Extremely Large VLDL Particles	96734	1	0.0855669		-0.196141	-0.419741	0.0274583	M3.0.0001	ref	M3.0.0001	0.000372155	72
ADRB2(ENSG00000169252).M3.0.0001	data_field_phenotype	Concentration of HDL Particles	96734	1	0.394942		0.0943503	-0.123029	0.31173	M3.0.0001	ref	M3.0.0001	0.000372155	72
ADRB2(ENSG00000169252).M3.0.0001	data_field_phenotype	Concentration of IDL Particles	96734	1	0.733183		-0.0397174	-0.268071	0.188636	M3.0.0001	ref	M3.0.0001	0.000372155	72
ADRB2(ENSG00000169252).M3.0.0001	data_field_phenotype	Concentration of LDL Particles	96734	1	0.34766		-0.110612	-0.341458	0.120233	M3.0.0001	ref	M3.0.0001	0.000372155	72
ADRB2(ENSG00000169252).M3.0.0001	data_field_phenotype	Concentration of Large HDL Particles	96734	1	0.0157829		0.251906	0.0473745	0.456437	M3.0.0001	ref	M3.0.0001	0.000372155	72
ADRB2(ENSG00000169252).M3.0.0001	data_field_phenotype	Concentration of Large LDL Particles	96734	1	0.300472		-0.121725	-0.352138	0.108689	M3.0.0001	ref	M3.0.0001	0.000372155	72
ADRB2(ENSG00000169252).M3.0.0001	data_field_phenotype	Concentration of Large VLDL Particles	96734	1	0.0861376		-0.196237	-0.420354	0.0278793	M3.0.0001	ref	M3.0.0001	0.000372155	72
ADRB2(ENSG00000169252).M3.0.0001	data_field_phenotype	Concentration of Medium HDL Particles	96734	1	0.182929		0.14508	-0.0684293	0.358589	M3.0.0001	ref	M3.0.0001	0.000372155	72
ADRB2(ENSG00000169252).M3.0.0001	data_field_phenotype	Concentration of Medium LDL Particles	96734	1	0.395773		-0.100075	-0.331049	0.1309	M3.0.0001	ref	M3.0.0001	0.000372155	72
ADRB2(ENSG00000169252).M3.0.0001	data_field_phenotype	Concentration of Medium VLDL Particles	96734	1	0.231352		-0.140813	-0.371401	0.0897747	M3.0.0001	ref	M3.0.0001	0.000372155	72
ADRB2(ENSG00000169252).M3.0.0001	data_field_phenotype	Concentration of Small HDL Particles	96734	1	0.601023		-0.0614656	-0.29184	0.168909	M3.0.0001	ref	M3.0.0001	0.000372155	72
ADRB2(ENSG00000169252).M3.0.0001	data_field_phenotype	Concentration of Small LDL Particles	96734	1	0.654344		-0.0527621	-0.283727	0.178203	M3.0.0001	ref	M3.0.0001	0.000372155	72
ADRB2(ENSG00000169252).M3.0.0001	data_field_phenotype	Concentration of Small VLDL Particles	96734	1	0.152726		-0.166679	-0.395134	0.0617755	M3.0.0001	ref	M3.0.0001	0.000372155	72
ADRB2(ENSG00000169252).M3.0.0001	data_field_phenotype	Concentration of VLDL Particles	96734	1	0.21471		-0.14562	-0.375655	0.0844148	M3.0.0001	ref	M3.0.0001	0.000372155	72
ADRB2(ENSG00000169252).M3.0.0001	data_field_phenotype	Concentration of Very Large HDL Particles	96734	1	0.0265739		0.236874	0.027534	0.446214	M3.0.0001	ref	M3.0.0001	0.000372155	72
ADRB2(ENSG00000169252).M3.0.0001	data_field_phenotype	Concentration of Very Large VLDL Particles	96734	1	0.0894772		-0.193209	-0.416203	0.0297845	M3.0.0001	ref	M3.0.0001	0.000372155	72
ADRB2(ENSG00000169252).M3.0.0001	data_field_phenotype	Concentration of Very Small VLDL Particles	96734	1	0.51457		-0.0757807	-0.303674	0.152113	M3.0.0001	ref	M3.0.0001	0.000372155	72
ADRB2(ENSG00000169252).M3.0.0001	data_field_phenotype	Creatinine	95358	1	0.0393095		-0.206463	-0.402809	-0.0101176	M3.0.0001	ref	M3.0.0001	0.000367038	70
ADRB2(ENSG00000169252).M3.0.0001	data_field_phenotype	Degree of Unsaturation	99664	1	0.64034		0.0526701	-0.168276	0.273616	M3.0.0001	ref	M3.0.0001	0.000361214	72
ADRB2(ENSG00000169252).M3.0.0001	data_field_phenotype	Docosahexaenoic Acid	99664	1	0.746693		0.036195	-0.183434	0.255823	M3.0.0001	ref	M3.0.0001	0.000361214	72
ADRB2(ENSG00000169252).M3.0.0001	data_field_phenotype	Docosahexaenoic Acid to Total Fatty Acids percentage	99664	1	0.721637		0.0407188	-0.183288	0.264726	M3.0.0001	ref	M3.0.0001	0.000361214	72
ADRB2(ENSG00000169252).M3.0.0001	data_field_phenotype	Free Cholesterol in Chylomicrons and Extremely Large VLDL	77794	1	0.76875		0.0406305	-0.230224	0.311485	M3.0.0001	ref	M3.0.0001	0.000327789	51
ADRB2(ENSG00000169252).M3.0.0001	data_field_phenotype	Free Cholesterol in HDL	96734	1	0.0782916		0.185253	-0.0209651	0.39147	M3.0.0001	ref	M3.0.0001	0.000372155	72
ADRB2(ENSG00000169252).M3.0.0001	data_field_phenotype	Free Cholesterol in IDL	96734	1	0.885199		-0.0164832	-0.240239	0.207273	M3.0.0001	ref	M3.0.0001	0.000372155	72
ADRB2(ENSG00000169252).M3.0.0001	data_field_phenotype	Free Cholesterol in LDL	99724	1	0.702107		-0.0445886	-0.273077	0.1839	M3.0.0001	ref	M3.0.0001	0.000360996	72
ADRB2(ENSG00000169252).M3.0.0001	data_field_phenotype	Free Cholesterol in Large HDL	98910	1	0.0247748		0.23486	0.0298126	0.439906	M3.0.0001	ref	M3.0.0001	0.000363967	72
ADRB2(ENSG00000169252).M3.0.0001	data_field_phenotype	Free Cholesterol in Large LDL	99723	1	0.81771		-0.0266787	-0.253538	0.200181	M3.0.0001	ref	M3.0.0001	0.000361	72
ADRB2(ENSG00000169252).M3.0.0001	data_field_phenotype	Free Cholesterol in Large VLDL	96689	1	0.887944		-0.0169112	-0.252141	0.218319	M3.0.0001	ref	M3.0.0001	0.0003413	66
ADRB2(ENSG00000169252).M3.0.0001	data_field_phenotype	Free Cholesterol in Medium HDL	99730	1	0.165122		0.149424	-0.0615651	0.360413	M3.0.0001	ref	M3.0.0001	0.000360975	72
ADRB2(ENSG00000169252).M3.0.0001	data_field_phenotype	Free Cholesterol in Medium LDL	99716	1	0.540624		-0.0719388	-0.302375	0.158497	M3.0.0001	ref	M3.0.0001	0.000361025	72
ADRB2(ENSG00000169252).M3.0.0001	data_field_phenotype	Free Cholesterol in Medium VLDL	99663	1	0.324152		-0.116201	-0.347192	0.11479	M3.0.0001	ref	M3.0.0001	0.000361217	72
ADRB2(ENSG00000169252).M3.0.0001	data_field_phenotype	Free Cholesterol in Small HDL	96734	1	0.930946		0.00999789	-0.216134	0.23613	M3.0.0001	ref	M3.0.0001	0.000372155	72
ADRB2(ENSG00000169252).M3.0.0001	data_field_phenotype	Free Cholesterol in Small LDL	99610	1	0.467765		-0.0854006	-0.315916	0.145114	M3.0.0001	ref	M3.0.0001	0.000361409	72
ADRB2(ENSG00000169252).M3.0.0001	data_field_phenotype	Free Cholesterol in Small VLDL	99716	1	0.303273		-0.121291	-0.352216	0.109635	M3.0.0001	ref	M3.0.0001	0.000361025	72
ADRB2(ENSG00000169252).M3.0.0001	data_field_phenotype	Free Cholesterol in VLDL	96734	1	0.152647		-0.167564	-0.397188	0.0620591	M3.0.0001	ref	M3.0.0001	0.000372155	72
ADRB2(ENSG00000169252).M3.0.0001	data_field_phenotype	Free Cholesterol in Very Large HDL	98951	1	0.092612		0.185073	-0.0306112	0.400756	M3.0.0001	ref	M3.0.0001	0.000363816	72
ADRB2(ENSG00000169252).M3.0.0001	data_field_phenotype	Free Cholesterol in Very Large VLDL	83995	1	0.646177		-0.0599869	-0.31609	0.196116	M3.0.0001	ref	M3.0.0001	0.000339306	57
ADRB2(ENSG00000169252).M3.0.0001	data_field_phenotype	Free Cholesterol in Very Small VLDL	96734	1	0.45019		-0.0873954	-0.314242	0.139451	M3.0.0001	ref	M3.0.0001	0.000372155	72
ADRB2(ENSG00000169252).M3.0.0001	data_field_phenotype	Free Cholesterol to Total Lipids in Chylomicrons and Extremely Large VLDL percentage	77793	1	0.997716		-0.000388825	-0.266653	0.265875	M3.0.0001	ref	M3.0.0001	0.000327793	51
ADRB2(ENSG00000169252).M3.0.0001	data_field_phenotype	Free Cholesterol to Total Lipids in IDL percentage	96734	1	0.541666		-0.0717612	-0.302221	0.158699	M3.0.0001	ref	M3.0.0001	0.000372155	72
ADRB2(ENSG00000169252).M3.0.0001	data_field_phenotype	Free Cholesterol to Total Lipids in Large HDL percentage	98910	1	0.271957		0.121363	-0.0951603	0.337886	M3.0.0001	ref	M3.0.0001	0.000363967	72
ADRB2(ENSG00000169252).M3.0.0001	data_field_phenotype	Free Cholesterol to Total Lipids in Large LDL percentage	99723	1	0.233612		0.13459	-0.0868767	0.356057	M3.0.0001	ref	M3.0.0001	0.000361	72
ADRB2(ENSG00000169252).M3.0.0001	data_field_phenotype	Free Cholesterol to Total Lipids in Large VLDL percentage	96689	1	0.496798		-0.0833206	-0.323638	0.156997	M3.0.0001	ref	M3.0.0001	0.0003413	66
ADRB2(ENSG00000169252).M3.0.0001	data_field_phenotype	Free Cholesterol to Total Lipids in Medium HDL percentage	99730	1	0.16633		0.146043	-0.0607618	0.352847	M3.0.0001	ref	M3.0.0001	0.000360975	72
ADRB2(ENSG00000169252).M3.0.0001	data_field_phenotype	Free Cholesterol to Total Lipids in Medium LDL percentage	99716	1	0.257036		0.129199	-0.0942159	0.352615	M3.0.0001	ref	M3.0.0001	0.000361025	72
ADRB2(ENSG00000169252).M3.0.0001	data_field_phenotype	Free Cholesterol to Total Lipids in Medium VLDL percentage	99663	1	0.69324		-0.0445299	-0.265785	0.176725	M3.0.0001	ref	M3.0.0001	0.000361217	72
ADRB2(ENSG00000169252).M3.0.0001	data_field_phenotype	Free Cholesterol to Total Lipids in Small HDL percentage	96734	1	0.235079		0.133331	-0.0867527	0.353415	M3.0.0001	ref	M3.0.0001	0.000372155	72
ADRB2(ENSG00000169252).M3.0.0001	data_field_phenotype	Free Cholesterol to Total Lipids in Small LDL percentage	99610	1	0.737602		0.0387554	-0.187967	0.265478	M3.0.0001	ref	M3.0.0001	0.000361409	72
ADRB2(ENSG00000169252).M3.0.0001	data_field_phenotype	Free Cholesterol to Total Lipids in Small VLDL percentage	99716	1	0.999096		-0.000128313	-0.222124	0.221868	M3.0.0001	ref	M3.0.0001	0.000361025	72
ADRB2(ENSG00000169252).M3.0.0001	data_field_phenotype	Free Cholesterol to Total Lipids in Very Large HDL percentage	98951	1	0.0104331		-0.268854	-0.474597	-0.0631116	M3.0.0001	ref	M3.0.0001	0.000363816	72
ADRB2(ENSG00000169252).M3.0.0001	data_field_phenotype	Free Cholesterol to Total Lipids in Very Large VLDL percentage	83995	1	0.84218		-0.0255273	-0.276813	0.225758	M3.0.0001	ref	M3.0.0001	0.000339306	57
ADRB2(ENSG00000169252).M3.0.0001	data_field_phenotype	Free Cholesterol to Total Lipids in Very Small VLDL percentage	96734	1	0.247183		-0.13589	-0.366042	0.0942631	M3.0.0001	ref	M3.0.0001	0.000372155	72
ADRB2(ENSG00000169252).M3.0.0001	data_field_phenotype	Glucose	99557	1	0.852512		-0.021647	-0.249855	0.206561	M3.0.0001	ref	M3.0.0001	0.000361602	72
ADRB2(ENSG00000169252).M3.0.0001	data_field_phenotype	Glutamine	99452	1	0.496229		-0.0798938	-0.310024	0.150236	M3.0.0001	ref	M3.0.0001	0.000361984	72
ADRB2(ENSG00000169252).M3.0.0001	data_field_phenotype	Glycine	99083	1	0.727559		-0.0388131	-0.257176	0.17955	M3.0.0001	ref	M3.0.0001	0.000358285	71
ADRB2(ENSG00000169252).M3.0.0001	data_field_phenotype	Glycoprotein Acetyls	96734	1	0.664829		-0.0504846	-0.278866	0.177897	M3.0.0001	ref	M3.0.0001	0.000372155	72
ADRB2(ENSG00000169252).M3.0.0001	data_field_phenotype	HDL Cholesterol	96734	1	0.0813971		0.184979	-0.0230669	0.393026	M3.0.0001	ref	M3.0.0001	0.000372155	72
ADRB2(ENSG00000169252).M3.0.0001	data_field_phenotype	Histidine	99578	1	0.251025		-0.134093	-0.363053	0.094868	M3.0.0001	ref	M3.0.0001	0.000361526	72
ADRB2(ENSG00000169252).M3.0.0001	data_field_phenotype	Isoleucine	96731	1	0.47981		-0.0811262	-0.306151	0.143898	M3.0.0001	ref	M3.0.0001	0.000372166	72
ADRB2(ENSG00000169252).M3.0.0001	data_field_phenotype	LDL Cholesterol	99731	1	0.551365		-0.0698774	-0.29978	0.160025	M3.0.0001	ref	M3.0.0001	0.000360971	72
ADRB2(ENSG00000169252).M3.0.0001	data_field_phenotype	Lactate	96509	1	0.245758		0.135614	-0.0933802	0.364607	M3.0.0001	ref	M3.0.0001	0.000373022	72
ADRB2(ENSG00000169252).M3.0.0001	data_field_phenotype	Leucine	99730	1	0.309094		-0.114187	-0.334221	0.105846	M3.0.0001	ref	M3.0.0001	0.000360975	72
ADRB2(ENSG00000169252).M3.0.0001	data_field_phenotype	Linoleic Acid	99664	1	0.237289		0.137291	-0.0904005	0.364982	M3.0.0001	ref	M3.0.0001	0.000361214	72
ADRB2(ENSG00000169252).M3.0.0001	data_field_phenotype	Linoleic Acid to Total Fatty Acids percentage	99664	1	0.0191042		0.268166	0.0438908	0.492442	M3.0.0001	ref	M3.0.0001	0.000361214	72
ADRB2(ENSG00000169252).M3.0.0001	data_field_phenotype	Monounsaturated Fatty Acids	99664	1	0.616049		-0.058688	-0.288072	0.170696	M3.0.0001	ref	M3.0.0001	0.000361214	72
ADRB2(ENSG00000169252).M3.0.0001	data_field_phenotype	Monounsaturated Fatty Acids to Total Fatty Acids percentage	99664	1	0.406314		-0.0944881	-0.317505	0.128529	M3.0.0001	ref	M3.0.0001	0.000361214	72
ADRB2(ENSG00000169252).M3.0.0001	data_field_phenotype	Omega-3 Fatty Acids	99664	1	0.975141		0.00353197	-0.218621	0.225685	M3.0.0001	ref	M3.0.0001	0.000361214	72
ADRB2(ENSG00000169252).M3.0.0001	data_field_phenotype	Omega-3 Fatty Acids to Total Fatty Acids percentage	99664	1	0.875435		0.0178451	-0.205274	0.240964	M3.0.0001	ref	M3.0.0001	0.000361214	72
ADRB2(ENSG00000169252).M3.0.0001	data_field_phenotype	Omega-6 Fatty Acids	99664	1	0.564295		0.0665107	-0.159619	0.292641	M3.0.0001	ref	M3.0.0001	0.000361214	72
ADRB2(ENSG00000169252).M3.0.0001	data_field_phenotype	Omega-6 Fatty Acids to Omega-3 Fatty Acids ratio	99664	1	0.804315		0.028239	-0.195146	0.251624	M3.0.0001	ref	M3.0.0001	0.000361214	72
ADRB2(ENSG00000169252).M3.0.0001	data_field_phenotype	Omega-6 Fatty Acids to Total Fatty Acids percentage	99664	1	0.14642		0.166599	-0.0582357	0.391434	M3.0.0001	ref	M3.0.0001	0.000361214	72
ADRB2(ENSG00000169252).M3.0.0001	data_field_phenotype	Phenylalanine	99689	1	0.679693		-0.0483982	-0.278146	0.181349	M3.0.0001	ref	M3.0.0001	0.000361123	72
ADRB2(ENSG00000169252).M3.0.0001	data_field_phenotype	Phosphatidylcholines	99664	1	0.295274		0.115657	-0.100928	0.332243	M3.0.0001	ref	M3.0.0001	0.000361214	72
ADRB2(ENSG00000169252).M3.0.0001	data_field_phenotype	Phosphoglycerides	99664	1	0.518551		0.0719742	-0.146536	0.290485	M3.0.0001	ref	M3.0.0001	0.000361214	72
ADRB2(ENSG00000169252).M3.0.0001	data_field_phenotype	Phospholipids in Chylomicrons and Extremely Large VLDL	79426	1	0.598881		0.0724823	-0.197593	0.342558	M3.0.0001	ref	M3.0.0001	0.000321054	51
ADRB2(ENSG00000169252).M3.0.0001	data_field_phenotype	Phospholipids in HDL	96734	1	0.113334		0.169458	-0.0403005	0.379216	M3.0.0001	ref	M3.0.0001	0.000372155	72
ADRB2(ENSG00000169252).M3.0.0001	data_field_phenotype	Phospholipids in IDL	96734	1	0.824641		-0.0252292	-0.248392	0.197933	M3.0.0001	ref	M3.0.0001	0.000372155	72
ADRB2(ENSG00000169252).M3.0.0001	data_field_phenotype	Phospholipids in LDL	96734	1	0.491589		-0.080837	-0.311196	0.149522	M3.0.0001	ref	M3.0.0001	0.000372155	72
ADRB2(ENSG00000169252).M3.0.0001	data_field_phenotype	Phospholipids in Large HDL	99720	1	0.0199168		0.243358	0.0384682	0.448248	M3.0.0001	ref	M3.0.0001	0.000361011	72
ADRB2(ENSG00000169252).M3.0.0001	data_field_phenotype	Phospholipids in Large LDL	96734	1	0.598778		-0.0614965	-0.290573	0.16758	M3.0.0001	ref	M3.0.0001	0.000372155	72
ADRB2(ENSG00000169252).M3.0.0001	data_field_phenotype	Phospholipids in Large VLDL	96290	1	0.916062		0.0127337	-0.224066	0.249533	M3.0.0001	ref	M3.0.0001	0.000337522	65
ADRB2(ENSG00000169252).M3.0.0001	data_field_phenotype	Phospholipids in Medium HDL	99732	1	0.259004		0.124591	-0.0917485	0.340931	M3.0.0001	ref	M3.0.0001	0.000360967	72
ADRB2(ENSG00000169252).M3.0.0001	data_field_phenotype	Phospholipids in Medium LDL	96734	1	0.362513		-0.107362	-0.338449	0.123725	M3.0.0001	ref	M3.0.0001	0.000372155	72
ADRB2(ENSG00000169252).M3.0.0001	data_field_phenotype	Phospholipids in Medium VLDL	99711	1	0.33067		-0.114604	-0.345512	0.116304	M3.0.0001	ref	M3.0.0001	0.000361043	72
ADRB2(ENSG00000169252).M3.0.0001	data_field_phenotype	Phospholipids in Small HDL	96734	1	0.860549		-0.020509	-0.249323	0.208305	M3.0.0001	ref	M3.0.0001	0.000372155	72
ADRB2(ENSG00000169252).M3.0.0001	data_field_phenotype	Phospholipids in Small LDL	96734	1	0.386915		-0.101961	-0.332928	0.129006	M3.0.0001	ref	M3.0.0001	0.000372155	72
ADRB2(ENSG00000169252).M3.0.0001	data_field_phenotype	Phospholipids in Small VLDL	96734	1	0.200899		-0.150412	-0.380904	0.0800811	M3.0.0001	ref	M3.0.0001	0.000372155	72
ADRB2(ENSG00000169252).M3.0.0001	data_field_phenotype	Phospholipids in VLDL	96734	1	0.146046		-0.169719	-0.398552	0.0591138	M3.0.0001	ref	M3.0.0001	0.000372155	72
ADRB2(ENSG00000169252).M3.0.0001	data_field_phenotype	Phospholipids in Very Large HDL	98725	1	0.0211028		0.245858	0.0369092	0.454807	M3.0.0001	ref	M3.0.0001	0.000364649	72
ADRB2(ENSG00000169252).M3.0.0001	data_field_phenotype	Phospholipids in Very Large VLDL	89849	1	0.74825		-0.0406457	-0.28886	0.207569	M3.0.0001	ref	M3.0.0001	0.000333894	60
ADRB2(ENSG00000169252).M3.0.0001	data_field_phenotype	Phospholipids in Very Small VLDL	96734	1	0.357684		-0.106917	-0.334743	0.12091	M3.0.0001	ref	M3.0.0001	0.000372155	72
ADRB2(ENSG00000169252).M3.0.0001	data_field_phenotype	Phospholipids to Total Lipids in Chylomicrons and Extremely Large VLDL percentage	79425	1	0.783366		0.0382933	-0.234693	0.311279	M3.0.0001	ref	M3.0.0001	0.000321058	51
ADRB2(ENSG00000169252).M3.0.0001	data_field_phenotype	Phospholipids to Total Lipids in IDL percentage	96734	1	0.20197		-0.150137	-0.380756	0.0804824	M3.0.0001	ref	M3.0.0001	0.000372155	72
ADRB2(ENSG00000169252).M3.0.0001	data_field_phenotype	Phospholipids to Total Lipids in Large HDL percentage	99720	1	0.404323		-0.0951889	-0.318909	0.128531	M3.0.0001	ref	M3.0.0001	0.000361011	72
ADRB2(ENSG00000169252).M3.0.0001	data_field_phenotype	Phospholipids to Total Lipids in Large LDL percentage	96734	1	0.863395		0.0201309	-0.209191	0.249453	M3.0.0001	ref	M3.0.0001	0.000372155	72
ADRB2(ENSG00000169252).M3.0.0001	data_field_phenotype	Phospholipids to Total Lipids in Large VLDL percentage	96290	1	0.879301		0.0184269	-0.219404	0.256258	M3.0.0001	ref	M3.0.0001	0.000337522	65
ADRB2(ENSG00000169252).M3.0.0001	data_field_phenotype	Phospholipids to Total Lipids in Medium HDL percentage	99732	1	0.222735		-0.137153	-0.357621	0.0833147	M3.0.0001	ref	M3.0.0001	0.000360967	72
ADRB2(ENSG00000169252).M3.0.0001	data_field_phenotype	Phospholipids to Total Lipids in Medium LDL percentage	96734	1	0.468111		0.0849603	-0.144544	0.314465	M3.0.0001	ref	M3.0.0001	0.000372155	72
ADRB2(ENSG00000169252).M3.0.0001	data_field_phenotype	Phospholipids to Total Lipids in Medium VLDL percentage	99711	1	0.595752		-0.0603264	-0.283197	0.162544	M3.0.0001	ref	M3.0.0001	0.000361043	72
ADRB2(ENSG00000169252).M3.0.0001	data_field_phenotype	Phospholipids to Total Lipids in Small HDL percentage	96734	1	0.224246		0.138565	-0.0848999	0.362029	M3.0.0001	ref	M3.0.0001	0.000372155	72
ADRB2(ENSG00000169252).M3.0.0001	data_field_phenotype	Phospholipids to Total Lipids in Small LDL percentage	96734	1	0.745443		0.0380607	-0.191714	0.267836	M3.0.0001	ref	M3.0.0001	0.000372155	72
ADRB2(ENSG00000169252).M3.0.0001	data_field_phenotype	Phospholipids to Total Lipids in Small VLDL percentage	96734	1	0.933978		0.00941378	-0.21331	0.232138	M3.0.0001	ref	M3.0.0001	0.000372155	72
ADRB2(ENSG00000169252).M3.0.0001	data_field_phenotype	Phospholipids to Total Lipids in Very Large HDL percentage	98725	1	0.0233209		0.246174	0.0334511	0.458897	M3.0.0001	ref	M3.0.0001	0.000364649	72
ADRB2(ENSG00000169252).M3.0.0001	data_field_phenotype	Phospholipids to Total Lipids in Very Large VLDL percentage	89849	1	0.362607		-0.117217	-0.369565	0.135131	M3.0.0001	ref	M3.0.0001	0.000333894	60
ADRB2(ENSG00000169252).M3.0.0001	data_field_phenotype	Phospholipids to Total Lipids in Very Small VLDL percentage	96734	1	0.0272512		-0.25419	-0.479832	-0.0285477	M3.0.0001	ref	M3.0.0001	0.000372155	72
ADRB2(ENSG00000169252).M3.0.0001	data_field_phenotype	Polyunsaturated Fatty Acids	99664	1	0.6584		0.0506939	-0.174035	0.275423	M3.0.0001	ref	M3.0.0001	0.000361214	72
ADRB2(ENSG00000169252).M3.0.0001	data_field_phenotype	Polyunsaturated Fatty Acids to Monounsaturated Fatty Acids ratio	99664	1	0.264001		0.127439	-0.096176	0.351055	M3.0.0001	ref	M3.0.0001	0.000361214	72
ADRB2(ENSG00000169252).M3.0.0001	data_field_phenotype	Polyunsaturated Fatty Acids to Total Fatty Acids percentage	99664	1	0.208915		0.144541	-0.0809116	0.369994	M3.0.0001	ref	M3.0.0001	0.000361214	72
ADRB2(ENSG00000169252).M3.0.0001	data_field_phenotype	Pyruvate	99450	1	0.340795		0.111537	-0.117949	0.341024	M3.0.0001	ref	M3.0.0001	0.000361991	72
ADRB2(ENSG00000169252).M3.0.0001	data_field_phenotype	Remnant Cholesterol (Non-HDL, Non-LDL -Cholesterol)	96734	1	0.557569		-0.0686591	-0.298121	0.160802	M3.0.0001	ref	M3.0.0001	0.000372155	72
ADRB2(ENSG00000169252).M3.0.0001	data_field_phenotype	Saturated Fatty Acids	99664	1	0.616984		-0.0584863	-0.287688	0.170716	M3.0.0001	ref	M3.0.0001	0.000361214	72
ADRB2(ENSG00000169252).M3.0.0001	data_field_phenotype	Saturated Fatty Acids to Total Fatty Acids percentage	99664	1	0.190242		-0.153818	-0.383976	0.0763401	M3.0.0001	ref	M3.0.0001	0.000361214	72
ADRB2(ENSG00000169252).M3.0.0001	data_field_phenotype	Sphingomyelins	99664	1	0.861319		0.0192641	-0.196865	0.235393	M3.0.0001	ref	M3.0.0001	0.000361214	72
ADRB2(ENSG00000169252).M3.0.0001	data_field_phenotype	Total Cholesterol	96734	1	0.975362		0.00352843	-0.220396	0.227453	M3.0.0001	ref	M3.0.0001	0.000372155	72
ADRB2(ENSG00000169252).M3.0.0001	data_field_phenotype	Total Cholesterol Minus HDL-C	96734	1	0.535801		-0.0725577	-0.302234	0.157119	M3.0.0001	ref	M3.0.0001	0.000372155	72
ADRB2(ENSG00000169252).M3.0.0001	data_field_phenotype	Total Cholines	99664	1	0.467391		0.0805258	-0.136648	0.2977	M3.0.0001	ref	M3.0.0001	0.000361214	72
ADRB2(ENSG00000169252).M3.0.0001	data_field_phenotype	Total Concentration of Branched-Chain Amino Acids (Leucine + Isoleucine + Valine)	99706	1	0.635111		-0.0538031	-0.276019	0.168413	M3.0.0001	ref	M3.0.0001	0.000361062	72
ADRB2(ENSG00000169252).M3.0.0001	data_field_phenotype	Total Concentration of Lipoprotein Particles	96734	1	0.49859		0.0752066	-0.142615	0.293028	M3.0.0001	ref	M3.0.0001	0.000372155	72
ADRB2(ENSG00000169252).M3.0.0001	data_field_phenotype	Total Esterified Cholesterol	96734	1	0.923623		0.0109151	-0.212229	0.234059	M3.0.0001	ref	M3.0.0001	0.000372155	72
ADRB2(ENSG00000169252).M3.0.0001	data_field_phenotype	Total Fatty Acids	99664	1	0.824598		-0.0258928	-0.254868	0.203082	M3.0.0001	ref	M3.0.0001	0.000361214	72
ADRB2(ENSG00000169252).M3.0.0001	data_field_phenotype	Total Free Cholesterol	96734	1	0.888296		-0.0161911	-0.242119	0.209737	M3.0.0001	ref	M3.0.0001	0.000372155	72
ADRB2(ENSG00000169252).M3.0.0001	data_field_phenotype	Total Lipids in Chylomicrons and Extremely Large VLDL	96892	1	0.55617		-0.069702	-0.301824	0.16242	M3.0.0001	ref	M3.0.0001	0.000345746	67
ADRB2(ENSG00000169252).M3.0.0001	data_field_phenotype	Total Lipids in HDL	96734	1	0.0999887		0.175141	-0.0335434	0.383825	M3.0.0001	ref	M3.0.0001	0.000372155	72
ADRB2(ENSG00000169252).M3.0.0001	data_field_phenotype	Total Lipids in IDL	96734	1	0.986301		-0.00195746	-0.225399	0.221484	M3.0.0001	ref	M3.0.0001	0.000372155	72
ADRB2(ENSG00000169252).M3.0.0001	data_field_phenotype	Total Lipids in LDL	96734	1	0.488949		-0.0812651	-0.311439	0.148909	M3.0.0001	ref	M3.0.0001	0.000372155	72
ADRB2(ENSG00000169252).M3.0.0001	data_field_phenotype	Total Lipids in Large HDL	96734	1	0.0157389		0.252121	0.0475013	0.456741	M3.0.0001	ref	M3.0.0001	0.000372155	72
ADRB2(ENSG00000169252).M3.0.0001	data_field_phenotype	Total Lipids in Large LDL	96734	1	0.585925		-0.0635854	-0.292359	0.165189	M3.0.0001	ref	M3.0.0001	0.000372155	72
ADRB2(ENSG00000169252).M3.0.0001	data_field_phenotype	Total Lipids in Large VLDL	99724	1	0.153804		-0.16331	-0.387734	0.0611145	M3.0.0001	ref	M3.0.0001	0.000360996	72
ADRB2(ENSG00000169252).M3.0.0001	data_field_phenotype	Total Lipids in Lipoprotein Particles	96734	1	0.855054		-0.0212212	-0.248908	0.206466	M3.0.0001	ref	M3.0.0001	0.000372155	72
ADRB2(ENSG00000169252).M3.0.0001	data_field_phenotype	Total Lipids in Medium HDL	96734	1	0.218931		0.134805	-0.0801095	0.349719	M3.0.0001	ref	M3.0.0001	0.000372155	72
ADRB2(ENSG00000169252).M3.0.0001	data_field_phenotype	Total Lipids in Medium LDL	96734	1	0.345429		-0.111224	-0.342273	0.119826	M3.0.0001	ref	M3.0.0001	0.000372155	72
ADRB2(ENSG00000169252).M3.0.0001	data_field_phenotype	Total Lipids in Medium VLDL	96734	1	0.236459		-0.138891	-0.368829	0.0910469	M3.0.0001	ref	M3.0.0001	0.000372155	72
ADRB2(ENSG00000169252).M3.0.0001	data_field_phenotype	Total Lipids in Small HDL	96734	1	0.721039		-0.041854	-0.27159	0.187882	M3.0.0001	ref	M3.0.0001	0.000372155	72
ADRB2(ENSG00000169252).M3.0.0001	data_field_phenotype	Total Lipids in Small LDL	96734	1	0.37972		-0.103579	-0.33469	0.127532	M3.0.0001	ref	M3.0.0001	0.000372155	72
ADRB2(ENSG00000169252).M3.0.0001	data_field_phenotype	Total Lipids in Small VLDL	96734	1	0.176445		-0.157904	-0.386848	0.0710408	M3.0.0001	ref	M3.0.0001	0.000372155	72
ADRB2(ENSG00000169252).M3.0.0001	data_field_phenotype	Total Lipids in VLDL	96734	1	0.143476		-0.169813	-0.397314	0.0576869	M3.0.0001	ref	M3.0.0001	0.000372155	72
ADRB2(ENSG00000169252).M3.0.0001	data_field_phenotype	Total Lipids in Very Large HDL	99710	1	0.0213964		0.245006	0.0363084	0.453703	M3.0.0001	ref	M3.0.0001	0.000361047	72
ADRB2(ENSG00000169252).M3.0.0001	data_field_phenotype	Total Lipids in Very Large VLDL	98962	1	0.761194		-0.0356747	-0.265744	0.194394	M3.0.0001	ref	M3.0.0001	0.000343566	68
ADRB2(ENSG00000169252).M3.0.0001	data_field_phenotype	Total Lipids in Very Small VLDL	96734	1	0.493213		-0.0793889	-0.306472	0.147694	M3.0.0001	ref	M3.0.0001	0.000372155	72
ADRB2(ENSG00000169252).M3.0.0001	data_field_phenotype	Total Phospholipids in Lipoprotein Particles	96734	1	0.74802		0.0361191	-0.184244	0.256482	M3.0.0001	ref	M3.0.0001	0.000372155	72
ADRB2(ENSG00000169252).M3.0.0001	data_field_phenotype	Total Triglycerides	96734	1	0.245388		-0.133654	-0.359161	0.0918538	M3.0.0001	ref	M3.0.0001	0.000372155	72
ADRB2(ENSG00000169252).M3.0.0001	data_field_phenotype	Triglycerides in Chylomicrons and Extremely Large VLDL	91544	1	0.416363		-0.0994276	-0.339199	0.140344	M3.0.0001	ref	M3.0.0001	0.000344097	63
ADRB2(ENSG00000169252).M3.0.0001	data_field_phenotype	Triglycerides in HDL	96734	1	0.911195		-0.01301	-0.241636	0.215616	M3.0.0001	ref	M3.0.0001	0.000372155	72
ADRB2(ENSG00000169252).M3.0.0001	data_field_phenotype	Triglycerides in IDL	96734	1	0.494466		-0.0794142	-0.307229	0.148401	M3.0.0001	ref	M3.0.0001	0.000372155	72
ADRB2(ENSG00000169252).M3.0.0001	data_field_phenotype	Triglycerides in LDL	96734	1	0.451257		-0.0876331	-0.315633	0.140367	M3.0.0001	ref	M3.0.0001	0.000372155	72
ADRB2(ENSG00000169252).M3.0.0001	data_field_phenotype	Triglycerides in Large HDL	98826	1	0.179341		0.152571	-0.0701239	0.375266	M3.0.0001	ref	M3.0.0001	0.000364277	72
ADRB2(ENSG00000169252).M3.0.0001	data_field_phenotype	Triglycerides in Large LDL	96734	1	0.46441		-0.0850893	-0.313042	0.142863	M3.0.0001	ref	M3.0.0001	0.000372155	72
ADRB2(ENSG00000169252).M3.0.0001	data_field_phenotype	Triglycerides in Large VLDL	99690	1	0.417033		-0.0933329	-0.318731	0.132065	M3.0.0001	ref	M3.0.0001	0.000356104	71
ADRB2(ENSG00000169252).M3.0.0001	data_field_phenotype	Triglycerides in Medium HDL	99704	1	0.659474		0.051828	-0.178702	0.282358	M3.0.0001	ref	M3.0.0001	0.000356054	71
ADRB2(ENSG00000169252).M3.0.0001	data_field_phenotype	Triglycerides in Medium LDL	99725	1	0.63114		-0.0557744	-0.283456	0.171908	M3.0.0001	ref	M3.0.0001	0.000360993	72
ADRB2(ENSG00000169252).M3.0.0001	data_field_phenotype	Triglycerides in Medium VLDL	99733	1	0.35273		-0.107217	-0.333343	0.118909	M3.0.0001	ref	M3.0.0001	0.000360964	72
ADRB2(ENSG00000169252).M3.0.0001	data_field_phenotype	Triglycerides in Small HDL	99687	1	0.633026		-0.0551394	-0.281479	0.1712	M3.0.0001	ref	M3.0.0001	0.000356115	71
ADRB2(ENSG00000169252).M3.0.0001	data_field_phenotype	Triglycerides in Small LDL	87204	1	0.76595		-0.0376116	-0.285254	0.210031	M3.0.0001	ref	M3.0.0001	0.000349755	61
ADRB2(ENSG00000169252).M3.0.0001	data_field_phenotype	Triglycerides in Small VLDL	96734	1	0.377957		-0.10151	-0.327168	0.124148	M3.0.0001	ref	M3.0.0001	0.000372155	72
ADRB2(ENSG00000169252).M3.0.0001	data_field_phenotype	Triglycerides in VLDL	96734	1	0.155617		-0.162431	-0.38663	0.0617687	M3.0.0001	ref	M3.0.0001	0.000372155	72
ADRB2(ENSG00000169252).M3.0.0001	data_field_phenotype	Triglycerides in Very Large VLDL	96864	1	0.667293		-0.0507912	-0.282371	0.180789	M3.0.0001	ref	M3.0.0001	0.000345846	67
ADRB2(ENSG00000169252).M3.0.0001	data_field_phenotype	Triglycerides in Very Small VLDL	96734	1	0.40839		-0.0960945	-0.323909	0.13172	M3.0.0001	ref	M3.0.0001	0.000372155	72
ADRB2(ENSG00000169252).M3.0.0001	data_field_phenotype	Triglycerides to Phosphoglycerides ratio	99664	1	0.15043		-0.158853	-0.375364	0.0576569	M3.0.0001	ref	M3.0.0001	0.000361214	72
ADRB2(ENSG00000169252).M3.0.0001	data_field_phenotype	Triglycerides to Total Lipids in Chylomicrons and Extremely Large VLDL percentage	91543	1	0.58364		-0.0686809	-0.314288	0.176926	M3.0.0001	ref	M3.0.0001	0.000344101	63
ADRB2(ENSG00000169252).M3.0.0001	data_field_phenotype	Triglycerides to Total Lipids in IDL percentage	96734	1	0.561617		-0.0663306	-0.290307	0.157646	M3.0.0001	ref	M3.0.0001	0.000372155	72
ADRB2(ENSG00000169252).M3.0.0001	data_field_phenotype	Triglycerides to Total Lipids in Large HDL percentage	98826	1	0.30096		-0.116062	-0.335979	0.103854	M3.0.0001	ref	M3.0.0001	0.000364277	72
ADRB2(ENSG00000169252).M3.0.0001	data_field_phenotype	Triglycerides to Total Lipids in Large LDL percentage	96734	1	0.950384		-0.00717917	-0.23331	0.218952	M3.0.0001	ref	M3.0.0001	0.000372155	72
ADRB2(ENSG00000169252).M3.0.0001	data_field_phenotype	Triglycerides to Total Lipids in Large VLDL percentage	99690	1	0.204924		0.149953	-0.0818943	0.3818	M3.0.0001	ref	M3.0.0001	0.000356104	71
ADRB2(ENSG00000169252).M3.0.0001	data_field_phenotype	Triglycerides to Total Lipids in Medium HDL percentage	99704	1	0.846485		-0.0222277	-0.247249	0.202794	M3.0.0001	ref	M3.0.0001	0.000356054	71
ADRB2(ENSG00000169252).M3.0.0001	data_field_phenotype	Triglycerides to Total Lipids in Medium LDL percentage	99725	1	0.567499		0.066361	-0.161129	0.293851	M3.0.0001	ref	M3.0.0001	0.000360993	72
ADRB2(ENSG00000169252).M3.0.0001	data_field_phenotype	Triglycerides to Total Lipids in Medium VLDL percentage	99733	1	0.84587		0.0218199	-0.198181	0.241821	M3.0.0001	ref	M3.0.0001	0.000360964	72
ADRB2(ENSG00000169252).M3.0.0001	data_field_phenotype	Triglycerides to Total Lipids in Small HDL percentage	99687	1	0.642949		-0.0526789	-0.275399	0.170041	M3.0.0001	ref	M3.0.0001	0.000356115	71
ADRB2(ENSG00000169252).M3.0.0001	data_field_phenotype	Triglycerides to Total Lipids in Small LDL percentage	87204	1	0.866935		-0.0210235	-0.266947	0.2249	M3.0.0001	ref	M3.0.0001	0.000349755	61
ADRB2(ENSG00000169252).M3.0.0001	data_field_phenotype	Triglycerides to Total Lipids in Small VLDL percentage	96734	1	0.407685		0.0951325	-0.130062	0.320327	M3.0.0001	ref	M3.0.0001	0.000372155	72
ADRB2(ENSG00000169252).M3.0.0001	data_field_phenotype	Triglycerides to Total Lipids in Very Large VLDL percentage	96864	1	0.85858		0.0211557	-0.211552	0.253863	M3.0.0001	ref	M3.0.0001	0.000345846	67
ADRB2(ENSG00000169252).M3.0.0001	data_field_phenotype	Triglycerides to Total Lipids in Very Small VLDL percentage	96734	1	0.715037		-0.041189	-0.262303	0.179925	M3.0.0001	ref	M3.0.0001	0.000372155	72
ADRB2(ENSG00000169252).M3.0.0001	data_field_phenotype	Tyrosine	99591	1	0.614162		0.0587741	-0.169723	0.287271	M3.0.0001	ref	M3.0.0001	0.000361478	72
ADRB2(ENSG00000169252).M3.0.0001	data_field_phenotype	VLDL Cholesterol	96734	1	0.198781		-0.151272	-0.381995	0.0794503	M3.0.0001	ref	M3.0.0001	0.000372155	72
ADRB2(ENSG00000169252).M3.0.0001	data_field_phenotype	Valine	99707	1	0.939188		-0.00870685	-0.232392	0.214978	M3.0.0001	ref	M3.0.0001	0.000361058	72
ADRB2(ENSG00000169252).M3.0.0001	primary_care_quantitative_phenotype	Blood Sodium (primary care)	147052	1	0.323449		-0.0935692	-0.279302	0.0921634	M3.0.0001	ref	M3.0.0001	0.000367217	108
ADRB2(ENSG00000169252).M3.0.0001	primary_care_quantitative_phenotype	Blood Potassium (primary care)	146870	1	0.241552		-0.112056	-0.299591	0.0754787	M3.0.0001	ref	M3.0.0001	0.000367672	108
ADRB2(ENSG00000169252).M3.0.0001	formula_phenotype	eGFR	362032	1	0.500858		0.0366945	-0.0701476	0.143537	M3.0.0001	ref	M3.0.0001	0.000325938	236
ADRB2(ENSG00000169252).M3.0.001	Phecode	Candidiasis	377564	1	0.4837	0.749826		0.334995	1.67835	M3.0.001	ref	M3.0.001	0.000764109	577	6	571
ADRB2(ENSG00000169252).M3.0.001	Phecode	Cancer of mouth	376483	1	0.112977	2.21964		0.828071	5.94973	M3.0.001	ref	M3.0.001	0.000757006	570	4	566
ADRB2(ENSG00000169252).M3.0.001	Phecode	Cancer of larynx, pharynx, nasal cavities	376445	1	0.364446	1.6932		0.542557	5.28409	M3.0.001	ref	M3.0.001	0.000755754	569	3	566
ADRB2(ENSG00000169252).M3.0.001	Phecode	Colon cancer	342474	1	0.347871	1.31771		0.740712	2.34416	M3.0.001	ref	M3.0.001	0.000759182	520	12	508
ADRB2(ENSG00000169252).M3.0.001	Phecode	Malignant neoplasm of rectum, rectosigmoid junction, and anus	340726	1	0.297311	1.42211		0.733383	2.75764	M3.0.001	ref	M3.0.001	0.000755739	515	9	506
ADRB2(ENSG00000169252).M3.0.001	Phecode	Colorectal cancer	344841	1	0.206559	1.35723		0.84491	2.18021	M3.0.001	ref	M3.0.001	0.00075977	524	18	506
ADRB2(ENSG00000169252).M3.0.001	Phecode	Cancer of liver and intrahepatic bile duct	354210	1	0.0402763	2.81252		1.04692	7.55576	M3.0.001	ref	M3.0.001	0.000748144	530	4	526
ADRB2(ENSG00000169252).M3.0.001	Phecode	Neoplasm of unspecified nature of digestive system	355206	1	0.290917	1.60939		0.665477	3.89215	M3.0.001	ref	M3.0.001	0.000747454	531	5	526
ADRB2(ENSG00000169252).M3.0.001	Phecode	Malignant neoplasm of other and ill-defined sites within the digestive organs and peritoneum	361773	1	0.0932321	1.45738		0.938817	2.26237	M3.0.001	ref	M3.0.001	0.000751853	544	21	523
ADRB2(ENSG00000169252).M3.0.001	Phecode	Cancer of bronchus; lung	377711	1	0.283045	0.616443		0.254851	1.49107	M3.0.001	ref	M3.0.001	0.000762488	576	5	571
ADRB2(ENSG00000169252).M3.0.001	Phecode	Cancer within the respiratory system	378349	1	0.17055	0.539225		0.222923	1.30432	M3.0.001	ref	M3.0.001	0.000761202	576	5	571
ADRB2(ENSG00000169252).M3.0.001	Phecode	Melanomas of skin, dx or hx	351715	1	0.126333	0.502765		0.208203	1.21407	M3.0.001	ref	M3.0.001	0.000753451	530	5	525
ADRB2(ENSG00000169252).M3.0.001	Phecode	Melanomas of skin	351715	1	0.126333	0.502765		0.208203	1.21407	M3.0.001	ref	M3.0.001	0.000753451	530	5	525
ADRB2(ENSG00000169252).M3.0.001	Phecode	Other non-epithelial cancer of skin	373337	1	0.723857	1.05411		0.786922	1.41201	M3.0.001	ref	M3.0.001	0.000766064	572	51	521
ADRB2(ENSG00000169252).M3.0.001	Phecode	Skin cancer	378380	1	0.795793	0.963448		0.726694	1.27733	M3.0.001	ref	M3.0.001	0.000758497	574	55	519
ADRB2(ENSG00000169252).M3.0.001	Phecode	Breast cancer [female]	199465	1	0.0883927	1.35941		0.954912	1.93525	M3.0.001	ref	M3.0.001	0.000731958	292	35	257
ADRB2(ENSG00000169252).M3.0.001	Phecode	Malignant neoplasm of female breast	198614	1	0.046455	1.43171		1.00565	2.03828	M3.0.001	ref	M3.0.001	0.000737612	293	35	258
ADRB2(ENSG00000169252).M3.0.001	Phecode	Breast cancer	368475	1	0.148225	1.29907		0.911156	1.85213	M3.0.001	ref	M3.0.001	0.000754461	556	35	521
ADRB2(ENSG00000169252).M3.0.001	Phecode	Cervical intraepithelial neoplasia [CIN] [Cervical dysplasia]	180265	1	0.0173466	1.95915		1.12583	3.40926	M3.0.001	ref	M3.0.001	0.000710066	256	13	243
ADRB2(ENSG00000169252).M3.0.001	Phecode	Cervical cancer and dysplasia	180698	1	0.016883	1.91998		1.12435	3.27862	M3.0.001	ref	M3.0.001	0.000711131	257	14	243
ADRB2(ENSG00000169252).M3.0.001	Phecode	Cancer of other female genital organs (excluding uterus and ovary)	183870	1	0.0101798	3.99669		1.3892	11.4984	M3.0.001	ref	M3.0.001	0.000726056	267	3	264
ADRB2(ENSG00000169252).M3.0.001	Phecode	Cancer of other female genital organs	185748	1	0.186072	1.69357		0.775638	3.69784	M3.0.001	ref	M3.0.001	0.000724099	269	6	263
ADRB2(ENSG00000169252).M3.0.001	Phecode	Cancer of prostate	162590	1	0.979425	0.993986		0.628487	1.57204	M3.0.001	ref	M3.0.001	0.000784181	255	21	234
ADRB2(ENSG00000169252).M3.0.001	Phecode	Cancer of bladder	375767	1	0.076447	1.72522		0.943692	3.15399	M3.0.001	ref	M3.0.001	0.000755787	568	11	557
ADRB2(ENSG00000169252).M3.0.001	Phecode	Malignant neoplasm of bladder	375297	1	0.331168	1.41783		0.701149	2.86707	M3.0.001	ref	M3.0.001	0.000752737	565	8	557
ADRB2(ENSG00000169252).M3.0.001	Phecode	Cancer of urinary organs (incl. kidney and bladder)	378418	1	0.00863302	1.83346		1.16625	2.88237	M3.0.001	ref	M3.0.001	0.000761063	576	20	556
ADRB2(ENSG00000169252).M3.0.001	Phecode	Malignant neoplasm, other	354711	1	0.305643	1.1597		0.873444	1.53978	M3.0.001	ref	M3.0.001	0.000762593	541	55	486
ADRB2(ENSG00000169252).M3.0.001	Phecode	Cancer, suspected or other	355614	1	0.295375	1.16056		0.878095	1.53389	M3.0.001	ref	M3.0.001	0.000763468	543	57	486
ADRB2(ENSG00000169252).M3.0.001	Phecode	Chemotherapy	347357	1	0.575548	0.901057		0.625692	1.29761	M3.0.001	ref	M3.0.001	0.000751388	522	31	491
ADRB2(ENSG00000169252).M3.0.001	Phecode	Secondary malignancy of lymph nodes	335903	1	0.614893	1.13271		0.697084	1.84057	M3.0.001	ref	M3.0.001	0.000754682	507	17	490
ADRB2(ENSG00000169252).M3.0.001	Phecode	Secondary malignancy of respiratory organs	331801	1	0.952029	1.02175		0.506886	2.05958	M3.0.001	ref	M3.0.001	0.000754971	501	8	493
ADRB2(ENSG00000169252).M3.0.001	Phecode	Secondary malignant neoplasm of digestive systems	330333	1	0.243406	1.51801		0.752833	3.06093	M3.0.001	ref	M3.0.001	0.000755298	499	8	491
ADRB2(ENSG00000169252).M3.0.001	Phecode	Secondary malignant neoplasm of liver	332416	1	0.715741	1.12391		0.599365	2.1075	M3.0.001	ref	M3.0.001	0.000756582	503	10	493
ADRB2(ENSG00000169252).M3.0.001	Phecode	Secondary malignancy of bone	331565	1	0.601694	0.806453		0.359573	1.80872	M3.0.001	ref	M3.0.001	0.000750984	498	6	492
ADRB2(ENSG00000169252).M3.0.001	Phecode	Secondary malignant neoplasm	343498	1	0.842017	1.03916		0.712274	1.51606	M3.0.001	ref	M3.0.001	0.000752552	517	29	488
ADRB2(ENSG00000169252).M3.0.001	Phecode	Neoplasm of uncertain behavior	329579	1	0.631039	1.24154		0.513462	3.00201	M3.0.001	ref	M3.0.001	0.000753992	497	5	492
ADRB2(ENSG00000169252).M3.0.001	Composite_phenotype	Seizures	177143	1	0.437687	1.22948		0.729691	2.0716	M3.0.001	ref	M3.0.001	0.000776209	275	15	260
ADRB2(ENSG00000169252).M3.0.001	Composite_phenotype	Ischemic stroke	177919	1	0.877072	1.04753		0.581614	1.88668	M3.0.001	ref	M3.0.001	0.000761583	271	12	259
ADRB2(ENSG00000169252).M3.0.001	Composite_phenotype	Stroke/Cerebrovascular events	178372	1	0.255752	1.34773		0.805552	2.25481	M3.0.001	ref	M3.0.001	0.000768058	274	16	258
ADRB2(ENSG00000169252).M3.0.001	Composite_phenotype	Acute kidney injury	184880	1	0.794479	1.05688		0.697043	1.60248	M3.0.001	ref	M3.0.001	0.000759952	281	26	255
ADRB2(ENSG00000169252).M3.0.001	Composite_phenotype	Acute coronary syndrome	163336	1	0.158972	1.62739		0.826425	3.20463	M3.0.001	ref	M3.0.001	0.0007806	255	9	246
ADRB2(ENSG00000169252).M3.0.001	Composite_phenotype	Myocardial infarction	180608	1	0.623725	1.09583		0.760253	1.57954	M3.0.001	ref	M3.0.001	0.000775159	280	37	243
ADRB2(ENSG00000169252).M3.0.001	Composite_phenotype	Agranulocytosis/neutropaenia	180462	1	0.870075	1.05429		0.559547	1.98647	M3.0.001	ref	M3.0.001	0.000767475	277	10	267
ADRB2(ENSG00000169252).M3.0.001	Composite_phenotype	Bleeding events	197976	1	0.456995	1.11194		0.840721	1.47067	M3.0.001	ref	M3.0.001	0.00076777	304	63	241
ADRB2(ENSG00000169252).M3.0.001	Composite_phenotype	Hearing loss	151780	1	0.0193014	1.47892		1.06556	2.05263	M3.0.001	ref	M3.0.001	0.000780735	237	50	187
ADRB2(ENSG00000169252).M3.0.001	Phecode	Non-Hodgkins lymphoma	374105	1	0.377714	1.3999		0.662959	2.956	M3.0.001	ref	M3.0.001	0.000759145	568	7	561
ADRB2(ENSG00000169252).M3.0.001	Phecode	Cancer of other lymphoid, histiocytic tissue	374861	1	0.794023	1.10465		0.523299	2.33183	M3.0.001	ref	M3.0.001	0.000757614	568	7	561
ADRB2(ENSG00000169252).M3.0.001	Composite_phenotype	Asthma	187727	1	0.539748	1.08801		0.830896	1.42467	M3.0.001	ref	M3.0.001	0.000772398	290	71	219
ADRB2(ENSG00000169252).M3.0.001	Composite_phenotype	Acute urinary retention	178932	1	0.456009	1.16995		0.774349	1.76765	M3.0.001	ref	M3.0.001	0.000779626	279	27	252
ADRB2(ENSG00000169252).M3.0.001	Composite_phenotype	Parkinson's disease simple	173474	1	0.568823	1.26862		0.559616	2.87588	M3.0.001	ref	M3.0.001	0.00077245	268	6	262
ADRB2(ENSG00000169252).M3.0.001	Composite_phenotype	Alzheimer's disease	174218	1	0.202209	1.7962		0.730199	4.41843	M3.0.001	ref	M3.0.001	0.000777761	271	5	266
ADRB2(ENSG00000169252).M3.0.001	Composite_phenotype	Gastrointestinal bleed	195953	1	0.785594	0.958124		0.703997	1.30399	M3.0.001	ref	M3.0.001	0.000760386	298	49	249
ADRB2(ENSG00000169252).M3.0.001	Composite_phenotype	Cerebral haemorrhage	182637	1	0.0534729	1.81754		0.991104	3.33309	M3.0.001	ref	M3.0.001	0.000785712	287	11	276
ADRB2(ENSG00000169252).M3.0.001	Composite_phenotype	Carpal tunnel syndrome	185862	1	0.0807871	1.32448		0.966173	1.81566	M3.0.001	ref	M3.0.001	0.000788219	293	47	246
ADRB2(ENSG00000169252).M3.0.001	Composite_phenotype	Type 2 diabetes	186783	1	0.699954	1.06915		0.760961	1.50214	M3.0.001	ref	M3.0.001	0.000784333	293	41	252
ADRB2(ENSG00000169252).M3.0.001	Composite_phenotype	Diabetes mellitus	188415	1	0.774486	1.0498		0.752875	1.46383	M3.0.001	ref	M3.0.001	0.000782846	295	43	252
ADRB2(ENSG00000169252).M3.0.001	Phecode	Lymphoid leukemia	372209	1	0.418959	1.59867		0.512437	4.98744	M3.0.001	ref	M3.0.001	0.000757639	564	3	561
ADRB2(ENSG00000169252).M3.0.001	Phecode	Multiple myeloma	372200	1	0.388979	1.6488		0.528542	5.1435	M3.0.001	ref	M3.0.001	0.000759001	565	3	562
ADRB2(ENSG00000169252).M3.0.001	Phecode	Leukemia	374078	1	0.714428	1.1626		0.518749	2.60559	M3.0.001	ref	M3.0.001	0.000757863	567	6	561
ADRB2(ENSG00000169252).M3.0.001	Composite_phenotype	Chronic obstructive pulmonary disease (COPD clinical codes)	179855	1	0.8566	1.03258		0.729282	1.46202	M3.0.001	ref	M3.0.001	0.000789525	284	40	244
ADRB2(ENSG00000169252).M3.0.001	Composite_phenotype	Bronchiectasis	164135	1	0.341269	0.673086		0.297838	1.52111	M3.0.001	ref	M3.0.001	0.000773753	254	6	248
ADRB2(ENSG00000169252).M3.0.001	Composite_phenotype	Ever smoked	330186	1	0.558895	1.05413		0.883338	1.25793	M3.0.001	ref	M3.0.001	0.000773806	511	241	270
ADRB2(ENSG00000169252).M3.0.001	Composite_phenotype	Family history Prostate cancer	378687	1	0.195318	0.684785		0.386073	1.21462	M3.0.001	ref	M3.0.001	0.000760523	576	564	12
ADRB2(ENSG00000169252).M3.0.001	Composite_phenotype	Family history Severe depression	378846	1	0.485958	0.917467		0.72004	1.16903	M3.0.001	ref	M3.0.001	0.000761523	577	76	501
ADRB2(ENSG00000169252).M3.0.001	Composite_phenotype	Family history Parkinson's disease	378764	1	0.524622	1.13154		0.773275	1.6558	M3.0.001	ref	M3.0.001	0.000757728	574	28	546
ADRB2(ENSG00000169252).M3.0.001	Composite_phenotype	Family history Alzheimer's disease/dementia	378885	1	0.177183	0.842745		0.657322	1.08047	M3.0.001	ref	M3.0.001	0.000754846	572	72	500
ADRB2(ENSG00000169252).M3.0.001	Composite_phenotype	Family history Diabetes	378986	1	0.856469	1.01791		0.839788	1.23381	M3.0.001	ref	M3.0.001	0.000758603	575	137	438
ADRB2(ENSG00000169252).M3.0.001	Composite_phenotype	Family history High blood pressure	379001	1	0.143698	0.883614		0.748566	1.04303	M3.0.001	ref	M3.0.001	0.000754615	572	271	301
ADRB2(ENSG00000169252).M3.0.001	Composite_phenotype	Family history Chronic bronchitis/emphysema	378949	1	0.277041	1.12143		0.912067	1.37885	M3.0.001	ref	M3.0.001	0.000761316	577	114	463
ADRB2(ENSG00000169252).M3.0.001	Composite_phenotype	Family history Breast cancer	378698	1	0.503429	0.839094		0.50192	1.40277	M3.0.001	ref	M3.0.001	0.0007605	576	561	15
ADRB2(ENSG00000169252).M3.0.001	Composite_phenotype	Family history Bowel cancer	378827	1	0.243495	0.85253		0.65203	1.11469	M3.0.001	ref	M3.0.001	0.000756282	573	60	513
ADRB2(ENSG00000169252).M3.0.001	Composite_phenotype	Family history Lung cancer	378903	1	0.929422	0.989215		0.778184	1.25747	M3.0.001	ref	M3.0.001	0.000758769	575	78	497
ADRB2(ENSG00000169252).M3.0.001	Composite_phenotype	Family history Stroke	379074	1	0.606937	0.953705		0.796133	1.14246	M3.0.001	ref	M3.0.001	0.000755789	573	170	403
ADRB2(ENSG00000169252).M3.0.001	Composite_phenotype	Family history Heart disease	379144	1	0.0931166	0.867978		0.735759	1.02396	M3.0.001	ref	M3.0.001	0.00075565	573	268	305
ADRB2(ENSG00000169252).M3.0.001	Composite_phenotype	Tinnitus	371965	1	0.190707	1.15881		0.929242	1.44511	M3.0.001	ref	M3.0.001	0.000751415	559	96	463
ADRB2(ENSG00000169252).M3.0.001	Composite_phenotype	Tinnitus (severe)	327893	1	0.643526	1.15979		0.61903	2.17295	M3.0.001	ref	M3.0.001	0.000736521	483	10	473
ADRB2(ENSG00000169252).M3.0.001	Composite_phenotype	Chronic dry cough	92326	1	0.498152	0.791342		0.402063	1.55752	M3.0.001	ref	M3.0.001	0.000736521	136	9	127
ADRB2(ENSG00000169252).M3.0.001	Composite_phenotype	Irritable Bowel Syndrome (whole pop controls)	353443	1	0.114514	0.811838		0.626674	1.05171	M3.0.001	ref	M3.0.001	0.000754011	533	67	466
ADRB2(ENSG00000169252).M3.0.001	Composite_phenotype	Irritable Bowel Syndrome	150786	1	0.537436	0.910006		0.67434	1.22803	M3.0.001	ref	M3.0.001	0.000659876	199	67	132
ADRB2(ENSG00000169252).M3.0.001	Composite_phenotype	Eosinophilia (case control >=0.3)	368157	1	0.784077	0.968534		0.770541	1.2174	M3.0.001	ref	M3.0.001	0.000759187	559	88	471
ADRB2(ENSG00000169252).M3.0.001	Composite_phenotype	Chronic obstructive pulmonary disease (spirometry GOLD1+)	291043	1	0.957882	1.00679		0.783121	1.29435	M3.0.001	ref	M3.0.001	0.0007748	451	77	374
ADRB2(ENSG00000169252).M3.0.001	Phecode	Benign neoplasm of colon	374485	1	0.730981	1.04888		0.799055	1.37681	M3.0.001	ref	M3.0.001	0.000761045	570	59	511
ADRB2(ENSG00000169252).M3.0.001	composite_phenotype	Depression	163309	1	0.407267	1.17699		0.800553	1.73044	M3.0.001	ref	M3.0.001	0.000750112	245	30	215
ADRB2(ENSG00000169252).M3.0.001	Phecode	Benign neoplasm of other parts of digestive system	365190	1	0.834834	0.948252		0.57545	1.56257	M3.0.001	ref	M3.0.001	0.000750294	548	16	532
ADRB2(ENSG00000169252).M3.0.001	Phecode	Lipoma of skin and subcutaneous tissue	374895	1	0.492567	0.770148		0.365272	1.6238	M3.0.001	ref	M3.0.001	0.00076288	572	7	565
ADRB2(ENSG00000169252).M3.0.001	Phecode	Lipoma	377186	1	0.399026	0.763869		0.408466	1.4285	M3.0.001	ref	M3.0.001	0.000762223	575	10	565
ADRB2(ENSG00000169252).M3.0.001	Phecode	Benign neoplasm of skin	377632	1	0.0575025	1.47586		0.98768	2.20532	M3.0.001	ref	M3.0.001	0.000762647	576	25	551
ADRB2(ENSG00000169252).M3.0.001	Phecode	Uterine leiomyoma	200142	1	0.0836774	1.44263		0.952394	2.1852	M3.0.001	ref	M3.0.001	0.000741973	297	24	273
ADRB2(ENSG00000169252).M3.0.001	Phecode	Benign neoplasm of uterus	200417	1	0.0671872	1.46339		0.973413	2.2	M3.0.001	ref	M3.0.001	0.00074345	298	25	273
ADRB2(ENSG00000169252).M3.0.001	Composite_phenotype	Migraine (primary care)	178184	1	0.976527	1.00433		0.753349	1.33891	M3.0.001	ref	M3.0.001	0.000763256	272	64	208
ADRB2(ENSG00000169252).M3.0.001	Phecode	Hemangioma and lymphangioma, any site	378395	1	0.48361	1.37039		0.567498	3.30922	M3.0.001	ref	M3.0.001	0.000761109	576	5	571
ADRB2(ENSG00000169252).M3.0.001	Phecode	Simple and unspecified goiter	355223	1	0.175607	2.19603		0.703482	6.85528	M3.0.001	ref	M3.0.001	0.000771346	548	3	545
ADRB2(ENSG00000169252).M3.0.001	Phecode	Hypothyroidism NOS	374360	1	0.956393	1.0096		0.716729	1.42216	M3.0.001	ref	M3.0.001	0.000766642	574	36	538
ADRB2(ENSG00000169252).M3.0.001	Phecode	Hypothyroidism	375350	1	0.951015	0.989452		0.705451	1.38779	M3.0.001	ref	M3.0.001	0.000765952	575	37	538
ADRB2(ENSG00000169252).M3.0.001	Phecode	Type 1 diabetes	352778	1	0.927455	1.03816		0.463582	2.3249	M3.0.001	ref	M3.0.001	0.00075685	534	6	528
ADRB2(ENSG00000169252).M3.0.001	Phecode	Type 2 diabetes	376547	1	0.75634	1.04774		0.78041	1.40664	M3.0.001	ref	M3.0.001	0.000760861	573	50	523
ADRB2(ENSG00000169252).M3.0.001	Phecode	Type 2 diabetes with ophthalmic manifestations	352013	1	0.240503	1.56614		0.740441	3.31261	M3.0.001	ref	M3.0.001	0.000758495	534	7	527
ADRB2(ENSG00000169252).M3.0.001	Phecode	Diabetic retinopathy	358566	1	0.362127	1.45568		0.649176	3.26414	M3.0.001	ref	M3.0.001	0.000762761	547	6	541
ADRB2(ENSG00000169252).M3.0.001	Phecode	Diabetes mellitus	378510	1	0.923857	1.0142		0.759574	1.35418	M3.0.001	ref	M3.0.001	0.000758236	574	52	522
ADRB2(ENSG00000169252).M3.0.001	Phecode	Protein-calorie malnutrition	373134	1	0.541783	1.31613		0.544577	3.18081	M3.0.001	ref	M3.0.001	0.000762461	569	5	564
ADRB2(ENSG00000169252).M3.0.001	Phecode	Vitamin D deficiency	373982	1	0.477892	1.31079		0.620792	2.76769	M3.0.001	ref	M3.0.001	0.000759395	568	7	561
ADRB2(ENSG00000169252).M3.0.001	Phecode	Vitamin deficiency	375918	1	0.716936	1.12299		0.599852	2.10237	M3.0.001	ref	M3.0.001	0.000759474	571	10	561
ADRB2(ENSG00000169252).M3.0.001	Phecode	Mineral deficiency NEC	371748	1	0.127649	2.42083		0.77621	7.55004	M3.0.001	ref	M3.0.001	0.000762613	567	3	564
ADRB2(ENSG00000169252).M3.0.001	Phecode	Disorders of plasma protein metabolism	377901	1	0.163851	2.01623		0.751301	5.41086	M3.0.001	ref	M3.0.001	0.000762104	576	4	572
ADRB2(ENSG00000169252).M3.0.001	Phecode	Hyperlipidemia	378449	1	0.43151	0.908541		0.715408	1.15381	M3.0.001	ref	M3.0.001	0.000753074	570	85	485
ADRB2(ENSG00000169252).M3.0.001	Phecode	Hypercholesterolemia	374669	1	0.250706	0.862964		0.67108	1.10971	M3.0.001	ref	M3.0.001	0.000748661	561	75	486
ADRB2(ENSG00000169252).M3.0.001	Phecode	Disorders of lipoid metabolism	378675	1	0.464301	0.915028		0.721345	1.16072	M3.0.001	ref	M3.0.001	0.000753945	571	86	485
ADRB2(ENSG00000169252).M3.0.001	Phecode	Gout	377649	1	0.393301	1.25455		0.745349	2.11163	M3.0.001	ref	M3.0.001	0.000759965	574	15	559
ADRB2(ENSG00000169252).M3.0.001	Phecode	Crystal arthropathies	371971	1	0.283859	1.86222		0.597288	5.80601	M3.0.001	ref	M3.0.001	0.000758124	564	3	561
ADRB2(ENSG00000169252).M3.0.001	Phecode	Gout and other crystal arthropathies	378451	1	0.217061	1.35001		0.838274	2.17415	M3.0.001	ref	M3.0.001	0.000762318	577	18	559
ADRB2(ENSG00000169252).M3.0.001	Phecode	Disorders of iron metabolism	373920	1	0.353659	1.71276		0.549367	5.33989	M3.0.001	ref	M3.0.001	0.000763532	571	3	568
ADRB2(ENSG00000169252).M3.0.001	Phecode	Disorders of mineral metabolism	378426	1	0.559761	0.812112		0.403514	1.63445	M3.0.001	ref	M3.0.001	0.000759726	575	8	567
ADRB2(ENSG00000169252).M3.0.001	Phecode	Electrolyte imbalance	371542	1	0.740407	0.926752		0.590919	1.45345	M3.0.001	ref	M3.0.001	0.000754962	561	20	541
ADRB2(ENSG00000169252).M3.0.001	Phecode	Hyperosmolality and/or hypernatremia	360525	1	0.333182	1.75486		0.561787	5.48166	M3.0.001	ref	M3.0.001	0.000754455	544	3	541
ADRB2(ENSG00000169252).M3.0.001	Phecode	Hyposmolality and/or hyponatremia	365226	1	0.328665	0.688689		0.325849	1.45556	M3.0.001	ref	M3.0.001	0.00075022	548	7	541
ADRB2(ENSG00000169252).M3.0.001	Phecode	Hypopotassemia	364173	1	0.558657	1.20618		0.643535	2.26077	M3.0.001	ref	M3.0.001	0.000756509	551	10	541
ADRB2(ENSG00000169252).M3.0.001	Phecode	Acid-base balance disorder	362777	1	0.743742	0.863029		0.356829	2.08733	M3.0.001	ref	M3.0.001	0.000752528	546	5	541
ADRB2(ENSG00000169252).M3.0.001	Phecode	Hypovolemia	366635	1	0.498728	1.19512		0.713066	2.00306	M3.0.001	ref	M3.0.001	0.000754156	553	15	538
ADRB2(ENSG00000169252).M3.0.001	Phecode	Disorders of fluid, electrolyte, and acid-base balance	378529	1	0.585262	1.09854		0.783839	1.53958	M3.0.001	ref	M3.0.001	0.000759519	575	37	538
ADRB2(ENSG00000169252).M3.0.001	Phecode	Disorders of bilirubin excretion	375674	1	0.088314	2.69041		0.862064	8.39649	M3.0.001	ref	M3.0.001	0.000765291	575	3	572
ADRB2(ENSG00000169252).M3.0.001	Phecode	Obesity	378335	1	0.127457	1.24905		0.938402	1.66253	M3.0.001	ref	M3.0.001	0.000759909	575	52	523
ADRB2(ENSG00000169252).M3.0.001	Phecode	Overweight, obesity and other hyperalimentation	378495	1	0.138219	1.24145		0.932706	1.6524	M3.0.001	ref	M3.0.001	0.000759587	575	52	523
ADRB2(ENSG00000169252).M3.0.001	Phecode	Iron deficiency anemias, unspecified or not due to blood loss	362100	1	0.155965	1.30184		0.904279	1.87418	M3.0.001	ref	M3.0.001	0.000749793	543	31	512
ADRB2(ENSG00000169252).M3.0.001	Phecode	Iron deficiency anemias	362551	1	0.214026	1.2598		0.875167	1.81348	M3.0.001	ref	M3.0.001	0.00074886	543	31	512
ADRB2(ENSG00000169252).M3.0.001	Phecode	Anemia of chronic disease	349729	1	0.475173	1.51364		0.48519	4.7221	M3.0.001	ref	M3.0.001	0.000739144	517	3	514
ADRB2(ENSG00000169252).M3.0.001	Phecode	Anemia in neoplastic disease	349164	1	0.0615159	2.96488		0.948923	9.26366	M3.0.001	ref	M3.0.001	0.00074034	517	3	514
ADRB2(ENSG00000169252).M3.0.001	Phecode	Other anemias	367972	1	0.252022	1.20609		0.87525	1.66199	M3.0.001	ref	M3.0.001	0.000750057	552	41	511
ADRB2(ENSG00000169252).M3.0.001	Phecode	Thrombocytopenia	376889	1	0.419347	1.36059		0.644415	2.8727	M3.0.001	ref	M3.0.001	0.000760171	573	7	566
ADRB2(ENSG00000169252).M3.0.001	Phecode	Purpura and other hemorrhagic conditions	377308	1	0.225604	1.50441		0.777114	2.91239	M3.0.001	ref	M3.0.001	0.000761977	575	9	566
ADRB2(ENSG00000169252).M3.0.001	Phecode	Decreased white blood cell count	371554	1	0.812147	1.0833		0.559978	2.0957	M3.0.001	ref	M3.0.001	0.000753592	560	9	551
ADRB2(ENSG00000169252).M3.0.001	Phecode	Neutropenia	371554	1	0.812147	1.0833		0.559978	2.0957	M3.0.001	ref	M3.0.001	0.000753592	560	9	551
ADRB2(ENSG00000169252).M3.0.001	Phecode	Diseases of white blood cells	372683	1	0.395406	1.27005		0.731791	2.2042	M3.0.001	ref	M3.0.001	0.000755334	563	13	550
ADRB2(ENSG00000169252).M3.0.001	Phecode	Lymphadenitis	370700	1	0.710103	1.1418		0.567454	2.29748	M3.0.001	ref	M3.0.001	0.000759374	563	8	555
ADRB2(ENSG00000169252).M3.0.001	Phecode	Other diseases of blood and blood-forming organs	373200	1	0.672919	1.12607		0.648861	1.95425	M3.0.001	ref	M3.0.001	0.000759646	567	13	554
ADRB2(ENSG00000169252).M3.0.001	Phecode	Dementias	366386	1	0.267303	1.39012		0.776783	2.48773	M3.0.001	ref	M3.0.001	0.000761492	558	12	546
ADRB2(ENSG00000169252).M3.0.001	Phecode	Alzheimer's disease	363786	1	0.572414	1.29148		0.531356	3.13899	M3.0.001	ref	M3.0.001	0.000758688	552	5	547
ADRB2(ENSG00000169252).M3.0.001	Phecode	Delirium due to conditions classified elsewhere	365714	1	0.924383	0.964266		0.454844	2.04424	M3.0.001	ref	M3.0.001	0.000756055	553	7	546
ADRB2(ENSG00000169252).M3.0.001	Phecode	Delirium dementia and amnestic and other cognitive disorders	370515	1	0.479361	1.18323		0.742331	1.88601	M3.0.001	ref	M3.0.001	0.000761103	564	19	545
ADRB2(ENSG00000169252).M3.0.001	Phecode	Aphasia/speech disturbance	364741	1	0.891493	0.940425		0.389094	2.27297	M3.0.001	ref	M3.0.001	0.000756701	552	5	547
ADRB2(ENSG00000169252).M3.0.001	Phecode	Altered mental status	366813	1	0.494344	0.77013		0.364118	1.62887	M3.0.001	ref	M3.0.001	0.00075379	553	7	546
ADRB2(ENSG00000169252).M3.0.001	Phecode	Neurological disorders	371970	1	0.655763	0.892371		0.540884	1.47227	M3.0.001	ref	M3.0.001	0.000754093	561	16	545
ADRB2(ENSG00000169252).M3.0.001	Phecode	Anxiety disorder	328480	1	0.142765	1.29486		0.916522	1.82939	M3.0.001	ref	M3.0.001	0.000735205	483	35	448
ADRB2(ENSG00000169252).M3.0.001	Phecode	Anxiety disorders	329333	1	0.2349	1.23284		0.872785	1.74143	M3.0.001	ref	M3.0.001	0.0007333	483	35	448
ADRB2(ENSG00000169252).M3.0.001	Composite_phenotype	Serious Infection (sepsis)	378734	1	0.189944	0.700231		0.410988	1.19303	M3.0.001	ref	M3.0.001	0.000760428	576	14	562
ADRB2(ENSG00000169252).M3.0.001	Composite_phenotype	Common cancers	378976	1	0.0196387	1.25092		1.03646	1.50975	M3.0.001	ref	M3.0.001	0.000755985	573	159	414
ADRB2(ENSG00000169252).M3.0.001	Phecode	Other mental disorder	365066	1	0.173211	1.16452		0.935311	1.4499	M3.0.001	ref	M3.0.001	0.00074644	545	104	441
ADRB2(ENSG00000169252).M3.0.001	Phecode	Alcoholism	354315	1	0.926002	1.01864		0.689893	1.50403	M3.0.001	ref	M3.0.001	0.000777557	551	27	524
ADRB2(ENSG00000169252).M3.0.001	Phecode	Alcohol-related disorders	359540	1	0.892534	0.976487		0.691432	1.37906	M3.0.001	ref	M3.0.001	0.000775992	558	35	523
ADRB2(ENSG00000169252).M3.0.001	Phecode	Tobacco use disorder	363930	1	0.12035	0.751987		0.524822	1.07748	M3.0.001	ref	M3.0.001	0.00075564	550	32	518
ADRB2(ENSG00000169252).M3.0.001	Phecode	Sleep apnea	377320	1	0.130417	1.45401		0.895159	2.36174	M3.0.001	ref	M3.0.001	0.000759302	573	17	556
ADRB2(ENSG00000169252).M3.0.001	Phecode	Sleep disorders	378415	1	0.0821511	1.48839		0.950561	2.33052	M3.0.001	ref	M3.0.001	0.000761069	576	20	556
ADRB2(ENSG00000169252).M3.0.001	Phecode	Other cerebral degenerations	359587	1	0.521049	1.30265		0.580931	2.92098	M3.0.001	ref	M3.0.001	0.000752252	541	6	535
ADRB2(ENSG00000169252).M3.0.001	Phecode	Parkinson's disease	359571	1	0.444576	1.3715		0.61018	3.08272	M3.0.001	ref	M3.0.001	0.000752285	541	6	535
ADRB2(ENSG00000169252).M3.0.001	Phecode	Extrapyramidal disease and abnormal movement disorders	359228	1	0.617485	1.25219		0.518039	3.02677	M3.0.001	ref	M3.0.001	0.000753004	541	5	536
ADRB2(ENSG00000169252).M3.0.001	Phecode	Degenerative disease of the spinal cord	359933	1	0.0934949	1.76027		0.909085	3.40844	M3.0.001	ref	M3.0.001	0.000754307	543	9	534
ADRB2(ENSG00000169252).M3.0.001	Phecode	Pain	378387	1	0.163544	2.01471		0.752073	5.39715	M3.0.001	ref	M3.0.001	0.000761126	576	4	572
ADRB2(ENSG00000169252).M3.0.001	Phecode	Other headache syndromes	374543	1	0.830939	0.948712		0.585087	1.53832	M3.0.001	ref	M3.0.001	0.000756922	567	17	550
ADRB2(ENSG00000169252).M3.0.001	Phecode	Migraine	369375	1	0.266624	1.38436		0.779893	2.45734	M3.0.001	ref	M3.0.001	0.000760745	562	12	550
ADRB2(ENSG00000169252).M3.0.001	Phecode	Hemiplegia	359822	1	0.194123	1.59097		0.789345	3.20669	M3.0.001	ref	M3.0.001	0.000755929	544	8	536
ADRB2(ENSG00000169252).M3.0.001	Phecode	Convulsions	360389	1	0.395603	1.35413		0.672814	2.72536	M3.0.001	ref	M3.0.001	0.000753353	543	8	535
ADRB2(ENSG00000169252).M3.0.001	Phecode	Epilepsy, recurrent seizures, convulsions	363836	1	0.372469	1.26357		0.755656	2.11287	M3.0.001	ref	M3.0.001	0.000754461	549	15	534
ADRB2(ENSG00000169252).M3.0.001	Phecode	Abnormal involuntary movements	371914	1	0.269002	1.64469		0.68067	3.97404	M3.0.001	ref	M3.0.001	0.00075824	564	5	559
ADRB2(ENSG00000169252).M3.0.001	Phecode	Abnormality of gait	376526	1	0.836739	1.06237		0.597543	1.88877	M3.0.001	ref	M3.0.001	0.000758248	571	12	559
ADRB2(ENSG00000169252).M3.0.001	Phecode	Abnormal movement	378433	1	0.397909	1.22607		0.764351	1.9667	M3.0.001	ref	M3.0.001	0.000762354	577	18	559
ADRB2(ENSG00000169252).M3.0.001	Phecode	Other peripheral nerve disorders	374991	1	0.180777	1.27716		0.892595	1.82741	M3.0.001	ref	M3.0.001	0.000754685	566	32	534
ADRB2(ENSG00000169252).M3.0.001	Phecode	Nerve root and plexus disorders	362711	1	0.169804	1.75912		0.785404	3.94	M3.0.001	ref	M3.0.001	0.000754044	547	6	541
ADRB2(ENSG00000169252).M3.0.001	Phecode	Inflammatory and toxic neuropathy	377408	1	0.971677	0.984149		0.407383	2.37749	M3.0.001	ref	M3.0.001	0.00076045	574	5	569
ADRB2(ENSG00000169252).M3.0.001	Phecode	Retinal detachment with retinal defect	359688	1	0.172521	1.75307		0.782557	3.92721	M3.0.001	ref	M3.0.001	0.000765942	551	6	545
ADRB2(ENSG00000169252).M3.0.001	Phecode	Retinal detachments and defects	361855	1	0.282216	1.41076		0.753454	2.64149	M3.0.001	ref	M3.0.001	0.000766882	555	10	545
ADRB2(ENSG00000169252).M3.0.001	Phecode	Degeneration of macula and posterior pole of retina	361929	1	0.68351	0.871012		0.448416	1.69187	M3.0.001	ref	M3.0.001	0.00075291	545	9	536
ADRB2(ENSG00000169252).M3.0.001	Phecode	Macular degeneration (senile) of retina NOS	361926	1	0.684059	0.871232		0.44853	1.6923	M3.0.001	ref	M3.0.001	0.000752916	545	9	536
ADRB2(ENSG00000169252).M3.0.001	Phecode	Other retinal disorders	364424	1	0.142082	0.608804		0.313866	1.18089	M3.0.001	ref	M3.0.001	0.000747755	545	9	536
ADRB2(ENSG00000169252).M3.0.001	Phecode	Glaucoma	366660	1	0.932679	0.978631		0.592873	1.61539	M3.0.001	ref	M3.0.001	0.00076365	560	16	544
ADRB2(ENSG00000169252).M3.0.001	Phecode	Senile cataract	359465	1	0.479556	0.877799		0.611613	1.25983	M3.0.001	ref	M3.0.001	0.000767808	552	33	519
ADRB2(ENSG00000169252).M3.0.001	Phecode	Cataract	378618	1	0.063452	0.76142		0.570977	1.01538	M3.0.001	ref	M3.0.001	0.000755379	572	55	517
ADRB2(ENSG00000169252).M3.0.001	Phecode	Myopia	374084	1	0.22486	1.5886		0.752324	3.35446	M3.0.001	ref	M3.0.001	0.000761861	570	7	563
ADRB2(ENSG00000169252).M3.0.001	Phecode	Astigmatism	374186	1	0.962593	1.01958		0.453459	2.29246	M3.0.001	ref	M3.0.001	0.000758981	568	6	562
ADRB2(ENSG00000169252).M3.0.001	Phecode	Disorders of refraction and accommodation; blindness and low vision	378434	1	0.859863	1.0492		0.615584	1.78826	M3.0.001	ref	M3.0.001	0.000761031	576	14	562
ADRB2(ENSG00000169252).M3.0.001	Phecode	Amblyopia	373674	1	0.0433925	2.48703		1.02741	6.02031	M3.0.001	ref	M3.0.001	0.000762697	570	5	565
ADRB2(ENSG00000169252).M3.0.001	Phecode	Subjective visual disturbances	373646	1	0.465977	1.52604		0.489851	4.75409	M3.0.001	ref	M3.0.001	0.000761416	569	3	566
ADRB2(ENSG00000169252).M3.0.001	Phecode	Visual disturbances	378411	1	0.452351	1.23537		0.711844	2.14392	M3.0.001	ref	M3.0.001	0.000762399	577	13	564
ADRB2(ENSG00000169252).M3.0.001	Phecode	Inflammation of eyelids	368784	1	0.92239	0.957131		0.396422	2.31092	M3.0.001	ref	M3.0.001	0.000763319	563	5	558
ADRB2(ENSG00000169252).M3.0.001	Phecode	Inflammation of the eye	369683	1	0.940522	1.02882		0.487712	2.17029	M3.0.001	ref	M3.0.001	0.000764168	565	7	558
ADRB2(ENSG00000169252).M3.0.001	Phecode	Ptosis of eyelid	368464	1	0.252398	1.54779		0.732557	3.27027	M3.0.001	ref	M3.0.001	0.000765339	564	7	557
ADRB2(ENSG00000169252).M3.0.001	Phecode	Other disorders of eyelids	373329	1	0.353669	0.743214		0.396968	1.39147	M3.0.001	ref	M3.0.001	0.000758045	566	10	556
ADRB2(ENSG00000169252).M3.0.001	Phecode	Disorders of lacrimal system	367808	1	0.739584	0.86094		0.356084	2.08158	M3.0.001	ref	M3.0.001	0.000758548	558	5	553
ADRB2(ENSG00000169252).M3.0.001	Phecode	Aphakia and other disorders of lens	369690	1	0.771712	1.09781		0.584457	2.06206	M3.0.001	ref	M3.0.001	0.000757391	560	10	550
ADRB2(ENSG00000169252).M3.0.001	Phecode	Other disorders of eye	373342	1	0.88017	1.03928		0.629758	1.71512	M3.0.001	ref	M3.0.001	0.000758018	566	16	550
ADRB2(ENSG00000169252).M3.0.001	Phecode	Septicemia	364942	1	0.15564	0.67008		0.385584	1.16449	M3.0.001	ref	M3.0.001	0.000767245	560	13	547
ADRB2(ENSG00000169252).M3.0.001	Phecode	Disorders of external ear	378376	1	0.14624	1.81765		0.811784	4.06987	M3.0.001	ref	M3.0.001	0.000761148	576	6	570
ADRB2(ENSG00000169252).M3.0.001	Phecode	Peripheral or central vertigo	369366	1	0.0277963	2.69631		1.11436	6.52398	M3.0.001	ref	M3.0.001	0.000759409	561	5	556
ADRB2(ENSG00000169252).M3.0.001	Phecode	Dizziness and giddiness (Light-headedness and vertigo)	376063	1	0.398258	1.23204		0.759198	1.99938	M3.0.001	ref	M3.0.001	0.000760511	572	17	555
ADRB2(ENSG00000169252).M3.0.001	Phecode	Vertiginous syndromes and other disorders of vestibular system	378411	1	0.512899	1.15718		0.747291	1.7919	M3.0.001	ref	M3.0.001	0.000761077	576	21	555
ADRB2(ENSG00000169252).M3.0.001	Phecode	Tinnitus	369563	1	0.475925	1.51196		0.48519	4.71162	M3.0.001	ref	M3.0.001	0.000750887	555	3	552
ADRB2(ENSG00000169252).M3.0.001	Phecode	Hearing loss	378375	1	0.0748469	1.43455		0.964476	2.13372	M3.0.001	ref	M3.0.001	0.00076115	576	26	550
ADRB2(ENSG00000169252).M3.0.001	Phecode	Mitral valve disease	371234	1	0.925846	1.0277		0.578074	1.82704	M3.0.001	ref	M3.0.001	0.000763669	567	12	555
ADRB2(ENSG00000169252).M3.0.001	Phecode	Disease of tricuspid valve	368127	1	0.708195	1.15378		0.545515	2.44028	M3.0.001	ref	M3.0.001	0.000764682	563	7	556
ADRB2(ENSG00000169252).M3.0.001	Phecode	Rheumatic disease of the heart valves	375803	1	0.843242	1.04544		0.672995	1.62401	M3.0.001	ref	M3.0.001	0.000766359	576	21	555
ADRB2(ENSG00000169252).M3.0.001	Phecode	Nonrheumatic mitral valve disorders	371083	1	0.853459	1.05572		0.593826	1.87689	M3.0.001	ref	M3.0.001	0.00076398	567	12	555
ADRB2(ENSG00000169252).M3.0.001	Phecode	Nonrheumatic tricuspid valve disorders	365218	1	0.00463467	5.20327		1.66131	16.2968	M3.0.001	ref	M3.0.001	0.000763927	558	3	555
ADRB2(ENSG00000169252).M3.0.001	Phecode	Heart valve replaced	367366	1	0.494738	1.32533		0.590462	2.97478	M3.0.001	ref	M3.0.001	0.000763544	561	6	555
ADRB2(ENSG00000169252).M3.0.001	Phecode	Heart valve disorders	373495	1	0.958333	1.01345		0.61401	1.67273	M3.0.001	ref	M3.0.001	0.000764401	571	16	555
ADRB2(ENSG00000169252).M3.0.001	Phecode	Essential hypertension	377826	1	0.419433	1.0789		0.897265	1.2973	M3.0.001	ref	M3.0.001	0.000758286	573	190	383
ADRB2(ENSG00000169252).M3.0.001	Phecode	Hypertension	378069	1	0.434631	1.07625		0.895067	1.29411	M3.0.001	ref	M3.0.001	0.000757798	573	190	383
ADRB2(ENSG00000169252).M3.0.001	Phecode	Elevated blood pressure reading without diagnosis of hypertension	274858	1	0.534481	1.32371		0.546399	3.20682	M3.0.001	ref	M3.0.001	0.000742201	408	5	403
ADRB2(ENSG00000169252).M3.0.001	Phecode	Staphylococcus infections	358765	1	0.474572	0.74527		0.332912	1.66839	M3.0.001	ref	M3.0.001	0.000773487	555	6	549
ADRB2(ENSG00000169252).M3.0.001	Phecode	E. coli	359497	1	0.601582	1.17306		0.644331	2.13565	M3.0.001	ref	M3.0.001	0.000778866	560	11	549
ADRB2(ENSG00000169252).M3.0.001	Phecode	Bacterial infection NOS	371446	1	0.350048	0.828171		0.557685	1.22985	M3.0.001	ref	M3.0.001	0.00077131	573	26	547
ADRB2(ENSG00000169252).M3.0.001	Phecode	Unstable angina (intermediate coronary syndrome)	340641	1	0.983182	0.993232		0.528251	1.8675	M3.0.001	ref	M3.0.001	0.000755928	515	10	505
ADRB2(ENSG00000169252).M3.0.001	Phecode	Myocardial infarction	352965	1	0.858165	1.03359		0.719443	1.4849	M3.0.001	ref	M3.0.001	0.000760699	537	33	504
ADRB2(ENSG00000169252).M3.0.001	Phecode	Angina pectoris	355429	1	0.945855	1.01181		0.721014	1.41989	M3.0.001	ref	M3.0.001	0.000759645	540	38	502
ADRB2(ENSG00000169252).M3.0.001	Phecode	Coronary atherosclerosis	362846	1	0.796296	0.960004		0.704177	1.30877	M3.0.001	ref	M3.0.001	0.000757897	550	47	503
ADRB2(ENSG00000169252).M3.0.001	Phecode	Other chronic ischemic heart disease, unspecified	357526	1	0.86391	1.02903		0.741869	1.42733	M3.0.001	ref	M3.0.001	0.000756588	541	42	499
ADRB2(ENSG00000169252).M3.0.001	Phecode	Other acute and subacute forms of ischemic heart disease	337560	1	0.298483	1.48901		0.70301	3.15379	M3.0.001	ref	M3.0.001	0.000762827	515	7	508
ADRB2(ENSG00000169252).M3.0.001	Phecode	Ischemic Heart Disease	377074	1	0.928803	1.01159		0.785584	1.30263	M3.0.001	ref	M3.0.001	0.000757146	571	75	496
ADRB2(ENSG00000169252).M3.0.001	Phecode	Other forms of chronic heart disease	340615	1	0.452241	1.23866		0.7089	2.16431	M3.0.001	ref	M3.0.001	0.000761857	519	13	506
ADRB2(ENSG00000169252).M3.0.001	Phecode	Chronic pulmonary heart disease	366243	1	0.0423238	2.78307		1.03611	7.47559	M3.0.001	ref	M3.0.001	0.00076452	560	4	556
ADRB2(ENSG00000169252).M3.0.001	Phecode	Primary pulmonary hypertension	365929	1	0.0339385	3.43192		1.09803	10.7266	M3.0.001	ref	M3.0.001	0.000763809	559	3	556
ADRB2(ENSG00000169252).M3.0.001	Phecode	Pulmonary heart disease	372718	1	0.542954	1.17338		0.701011	1.96405	M3.0.001	ref	M3.0.001	0.000760629	567	15	552
ADRB2(ENSG00000169252).M3.0.001	Phecode	Cardiomegaly	371835	1	0.712704	1.10977		0.637485	1.93195	M3.0.001	ref	M3.0.001	0.00076378	568	13	555
ADRB2(ENSG00000169252).M3.0.001	Phecode	Precordial pain	347381	1	0.877903	1.04801		0.576186	1.90619	M3.0.001	ref	M3.0.001	0.000761412	529	11	518
ADRB2(ENSG00000169252).M3.0.001	Phecode	Nonspecific chest pain	378557	1	0.907231	0.984606		0.758473	1.27816	M3.0.001	ref	M3.0.001	0.000762105	577	64	513
ADRB2(ENSG00000169252).M3.0.001	Phecode	Carditis	376482	1	0.954655	1.02193		0.483889	2.15821	M3.0.001	ref	M3.0.001	0.000762321	574	7	567
ADRB2(ENSG00000169252).M3.0.001	Phecode	Atrioventricular [AV] block	343230	1	0.963879	1.0155		0.521795	1.97635	M3.0.001	ref	M3.0.001	0.000764793	525	9	516
ADRB2(ENSG00000169252).M3.0.001	Phecode	First degree AV block	340954	1	0.592005	1.24848		0.554499	2.81102	M3.0.001	ref	M3.0.001	0.000765499	522	6	516
ADRB2(ENSG00000169252).M3.0.001	Phecode	Bundle branch block	345788	1	0.67318	1.11834		0.665064	1.88054	M3.0.001	ref	M3.0.001	0.000767811	531	15	516
ADRB2(ENSG00000169252).M3.0.001	Phecode	Right bundle branch block	341936	1	0.0902503	1.68527		0.92135	3.08257	M3.0.001	ref	M3.0.001	0.000770612	527	11	516
ADRB2(ENSG00000169252).M3.0.001	Phecode	Left bundle branch block	342021	1	0.475787	0.724811		0.29926	1.7555	M3.0.001	ref	M3.0.001	0.000763111	522	5	517
ADRB2(ENSG00000169252).M3.0.001	Phecode	Cardiac pacemaker/device in situ	343178	1	0.352235	1.31714		0.737191	2.35333	M3.0.001	ref	M3.0.001	0.00076928	528	12	516
ADRB2(ENSG00000169252).M3.0.001	Phecode	Cardiac pacemaker in situ	342880	1	0.845072	0.932117		0.460532	1.88661	M3.0.001	ref	M3.0.001	0.000765574	525	8	517
ADRB2(ENSG00000169252).M3.0.001	Phecode	Cardiac conduction disorders	352547	1	0.236029	1.24749		0.865347	1.79838	M3.0.001	ref	M3.0.001	0.000775783	547	32	515
ADRB2(ENSG00000169252).M3.0.001	Phecode	Paroxysmal tachycardia, unspecified	343058	1	0.393108	0.703656		0.314084	1.57643	M3.0.001	ref	M3.0.001	0.000762262	523	6	517
ADRB2(ENSG00000169252).M3.0.001	Phecode	Atrial fibrillation and flutter	354368	1	0.75017	1.06335		0.728557	1.552	M3.0.001	ref	M3.0.001	0.000767564	544	30	514
ADRB2(ENSG00000169252).M3.0.001	Phecode	Other specified cardiac dysrhythmias	344357	1	0.242043	0.639422		0.302286	1.35256	M3.0.001	ref	M3.0.001	0.000759386	523	7	516
ADRB2(ENSG00000169252).M3.0.001	Phecode	Cardiac arrest and ventricular fibrillation	340488	1	0.617025	1.2533		0.5173	3.03645	M3.0.001	ref	M3.0.001	0.000765078	521	5	516
ADRB2(ENSG00000169252).M3.0.001	Phecode	Cardiac arrest	340193	1	0.424462	1.43426		0.591933	3.47525	M3.0.001	ref	M3.0.001	0.000765742	521	5	516
ADRB2(ENSG00000169252).M3.0.001	Phecode	Premature beats	339925	1	0.0344358	2.24551		1.06106	4.75214	M3.0.001	ref	M3.0.001	0.000770758	524	7	517
ADRB2(ENSG00000169252).M3.0.001	Phecode	Tachycardia NOS	342422	1	0.837164	0.924621		0.4379	1.95232	M3.0.001	ref	M3.0.001	0.000763678	523	7	516
ADRB2(ENSG00000169252).M3.0.001	Phecode	Palpitations	343612	1	0.58724	0.823887		0.409356	1.65819	M3.0.001	ref	M3.0.001	0.000761033	523	8	515
ADRB2(ENSG00000169252).M3.0.001	Phecode	Cardiac dysrhythmias	371471	1	0.697224	0.945727		0.71398	1.2527	M3.0.001	ref	M3.0.001	0.000763182	567	56	511
ADRB2(ENSG00000169252).M3.0.001	Phecode	Congestive heart failure (CHF) NOS	370762	1	0.836732	1.06871		0.568015	2.01078	M3.0.001	ref	M3.0.001	0.000757899	562	10	552
ADRB2(ENSG00000169252).M3.0.001	Phecode	Heart failure NOS	375055	1	0.612621	1.12744		0.708677	1.79365	M3.0.001	ref	M3.0.001	0.000761222	571	19	552
ADRB2(ENSG00000169252).M3.0.001	Phecode	Congestive heart failure; nonhypertensive	377361	1	0.977103	0.993535		0.638007	1.54718	M3.0.001	ref	M3.0.001	0.00075922	573	21	552
ADRB2(ENSG00000169252).M3.0.001	Phecode	Symptoms involving cardiovascular system	366155	1	0.008154	4.65891		1.49004	14.567	M3.0.001	ref	M3.0.001	0.00075651	554	3	551
ADRB2(ENSG00000169252).M3.0.001	Phecode	Ill-defined descriptions and complications of heart disease	367153	1	0.0986275	2.10434		0.870281	5.08828	M3.0.001	ref	M3.0.001	0.000757178	556	5	551
ADRB2(ENSG00000169252).M3.0.001	Phecode	Subarachnoid hemorrhage	362237	1	0.146798	2.07467		0.774115	5.56021	M3.0.001	ref	M3.0.001	0.000756411	548	4	544
ADRB2(ENSG00000169252).M3.0.001	Phecode	Subdural hemorrhage	361658	1	0.03371	3.44199		1.09988	10.7714	M3.0.001	ref	M3.0.001	0.000756239	547	3	544
ADRB2(ENSG00000169252).M3.0.001	Phecode	Intracranial hemorrhage	364225	1	0.103908	1.73093		0.893499	3.35326	M3.0.001	ref	M3.0.001	0.000756401	551	9	542
ADRB2(ENSG00000169252).M3.0.001	Phecode	Occlusion and stenosis of precerebral arteries	363565	1	0.087104	1.84932		0.914377	3.74023	M3.0.001	ref	M3.0.001	0.000756398	550	8	542
ADRB2(ENSG00000169252).M3.0.001	Phecode	Occlusion of cerebral arteries	368416	1	0.248596	1.33274		0.818151	2.17099	M3.0.001	ref	M3.0.001	0.00076001	560	17	543
ADRB2(ENSG00000169252).M3.0.001	Phecode	Cerebral artery occlusion, with cerebral infarction	364986	1	0.400778	1.32887		0.684605	2.57945	M3.0.001	ref	M3.0.001	0.000756193	552	9	543
ADRB2(ENSG00000169252).M3.0.001	Phecode	Cerebral ischemia	367088	1	0.652561	1.14172		0.641175	2.03302	M3.0.001	ref	M3.0.001	0.000754587	554	12	542
ADRB2(ENSG00000169252).M3.0.001	Phecode	Transient cerebral ischemia	364262	1	0.141298	1.64457		0.847576	3.19099	M3.0.001	ref	M3.0.001	0.000756324	551	9	542
ADRB2(ENSG00000169252).M3.0.001	Phecode	Late effects of cerebrovascular disease	363429	1	0.164234	1.70193		0.804508	3.60042	M3.0.001	ref	M3.0.001	0.000758057	551	7	544
ADRB2(ENSG00000169252).M3.0.001	Phecode	Cerebrovascular disease	376653	1	0.477589	1.14252		0.790997	1.65025	M3.0.001	ref	M3.0.001	0.000756665	570	31	539
ADRB2(ENSG00000169252).M3.0.001	Phecode	Peripheral vascular disease, unspecified	368521	1	0.74409	1.11711		0.574552	2.17201	M3.0.001	ref	M3.0.001	0.000763864	563	9	554
ADRB2(ENSG00000169252).M3.0.001	Phecode	Peripheral vascular disease	370837	1	0.700975	0.889094		0.48795	1.62002	M3.0.001	ref	M3.0.001	0.00076179	565	11	554
ADRB2(ENSG00000169252).M3.0.001	Phecode	Arterial embolism and thrombosis of lower extremity artery	364983	1	0.0560776	2.62667		0.975273	7.07433	M3.0.001	ref	M3.0.001	0.000768529	561	4	557
ADRB2(ENSG00000169252).M3.0.001	Phecode	Other disorders of arteries and arterioles	366165	1	0.471333	1.3842		0.571475	3.35275	M3.0.001	ref	M3.0.001	0.000764683	560	5	555
ADRB2(ENSG00000169252).M3.0.001	Phecode	Phlebitis and thrombophlebitis of lower extremities	342744	1	0.812251	1.07904		0.575987	2.02146	M3.0.001	ref	M3.0.001	0.00075129	515	10	505
ADRB2(ENSG00000169252).M3.0.001	Phecode	Phlebitis and thrombophlebitis	343225	1	0.775334	1.09117		0.599347	1.98657	M3.0.001	ref	M3.0.001	0.000750237	515	11	504
ADRB2(ENSG00000169252).M3.0.001	Phecode	Varicose veins of lower extremity	349980	1	0.243575	1.26024		0.854305	1.85906	M3.0.001	ref	M3.0.001	0.000755757	529	27	502
ADRB2(ENSG00000169252).M3.0.001	Phecode	Varicose veins	350627	1	0.26396	1.24321		0.848522	1.82148	M3.0.001	ref	M3.0.001	0.000755789	530	28	502
ADRB2(ENSG00000169252).M3.0.001	Phecode	Hemorrhoids	359986	1	0.544943	0.899369		0.637973	1.26787	M3.0.001	ref	M3.0.001	0.000744473	536	35	501
ADRB2(ENSG00000169252).M3.0.001	Phecode	Orthostatic hypotension	345304	1	0.344878	1.3776		0.708674	2.67793	M3.0.001	ref	M3.0.001	0.000741376	512	9	503
ADRB2(ENSG00000169252).M3.0.001	Phecode	Hypotension NOS	349737	1	0.996692	0.998871		0.585649	1.70365	M3.0.001	ref	M3.0.001	0.000739127	517	14	503
ADRB2(ENSG00000169252).M3.0.001	Phecode	Hypotension	354964	1	0.235736	1.25749		0.861042	1.83648	M3.0.001	ref	M3.0.001	0.000749372	532	29	503
ADRB2(ENSG00000169252).M3.0.001	Phecode	Circulatory disease NEC	368773	1	0.0527097	1.30719		0.99687	1.71411	M3.0.001	ref	M3.0.001	0.000753851	556	61	495
ADRB2(ENSG00000169252).M3.0.001	Phecode	Other disorders of circulatory system	369084	1	0.0625968	1.29365		0.986552	1.69635	M3.0.001	ref	M3.0.001	0.000753216	556	61	495
ADRB2(ENSG00000169252).M3.0.001	Phecode	Acute upper respiratory infections of multiple or unspecified sites	378183	1	0.12728	1.6706		0.863806	3.23092	M3.0.001	ref	M3.0.001	0.000762858	577	9	568
ADRB2(ENSG00000169252).M3.0.001	Phecode	Septal Deviations/Turbinate Hypertrophy	360236	1	0.876507	0.946047		0.470017	1.9042	M3.0.001	ref	M3.0.001	0.000760612	548	8	540
ADRB2(ENSG00000169252).M3.0.001	Phecode	Diseases of the larynx and vocal cords	358713	1	0.936516	1.0333		0.461528	2.3134	M3.0.001	ref	M3.0.001	0.000762448	547	6	541
ADRB2(ENSG00000169252).M3.0.001	Phecode	Chronic tonsillitis and adenoiditis	356707	1	0.040102	2.52354		1.0427	6.10743	M3.0.001	ref	M3.0.001	0.000766736	547	5	542
ADRB2(ENSG00000169252).M3.0.001	Phecode	Acute and chronic tonsillitis	357614	1	0.0759841	1.96946		0.931606	4.16352	M3.0.001	ref	M3.0.001	0.000767587	549	7	542
ADRB2(ENSG00000169252).M3.0.001	Phecode	Other upper respiratory disease	360385	1	0.122228	1.54438		0.889977	2.67997	M3.0.001	ref	M3.0.001	0.000767235	553	13	540
ADRB2(ENSG00000169252).M3.0.001	Phecode	Bacterial pneumonia	369689	1	0.332835	0.796443		0.502462	1.26243	M3.0.001	ref	M3.0.001	0.000756041	559	19	540
ADRB2(ENSG00000169252).M3.0.001	Phecode	Pneumococcal pneumonia	368393	1	0.444411	0.831532		0.518255	1.33418	M3.0.001	ref	M3.0.001	0.000757343	558	18	540
ADRB2(ENSG00000169252).M3.0.001	Phecode	Pneumonia	377704	1	0.482448	0.881935		0.621121	1.25226	M3.0.001	ref	M3.0.001	0.000759854	574	34	540
ADRB2(ENSG00000169252).M3.0.001	Phecode	Asthma	366056	1	0.744735	0.954638		0.721894	1.26242	M3.0.001	ref	M3.0.001	0.000758081	555	55	500
ADRB2(ENSG00000169252).M3.0.001	Phecode	Chronic bronchitis	339354	1	0.386687	0.732642		0.362228	1.48184	M3.0.001	ref	M3.0.001	0.000760268	516	8	508
ADRB2(ENSG00000169252).M3.0.001	Phecode	Obstructive chronic bronchitis	338968	1	0.3276	0.686891		0.323834	1.45698	M3.0.001	ref	M3.0.001	0.000759659	515	7	508
ADRB2(ENSG00000169252).M3.0.001	Phecode	Bronchiectasis	337324	1	0.665839	0.836912		0.373055	1.87753	M3.0.001	ref	M3.0.001	0.000758914	512	6	506
ADRB2(ENSG00000169252).M3.0.001	Phecode	Chronic airway obstruction	352180	1	0.717905	0.93504		0.649493	1.34613	M3.0.001	ref	M3.0.001	0.000762394	537	32	505
ADRB2(ENSG00000169252).M3.0.001	data_field_phenotype	Snoring	347656	1	0.657512	0.959783		0.800503	1.15076	M3.0.001	ref	M3.0.001	0.000747866	520	195	325
ADRB2(ENSG00000169252).M3.0.001	data_field_phenotype	Sleep duration	377861	1	0.00736483		-0.105204	-0.182146	-0.0282622	M3.0.001	ref	M3.0.001	0.000755569	571
ADRB2(ENSG00000169252).M3.0.001	data_field_phenotype	Usual bad sleeper compared to never/sometimes	366822	1	0.353306	1.0893		0.909303	1.30492	M3.0.001	ref	M3.0.001	0.000757861	556	175	381
ADRB2(ENSG00000169252).M3.0.001	data_field_phenotype	narcolepsy (often)	308442	1	0.821705	1.05581		0.658333	1.69327	M3.0.001	ref	M3.0.001	0.000763515	471	18	453
ADRB2(ENSG00000169252).M3.0.001	data_field_phenotype	Cigarettes per day	28991	1	0.962566		-0.00793537	-0.339313	0.323443	M3.0.001	ref	M3.0.001	0.000534649	31
ADRB2(ENSG00000169252).M3.0.001	data_field_phenotype	Pack years	123207	1	0.191092		-0.087911	-0.219705	0.043883	M3.0.001	ref	M3.0.001	0.000746711	184
ADRB2(ENSG00000169252).M3.0.001	data_field_phenotype	Comparative body size thinner	369910	1	0.564482	1.05226		0.884847	1.25135	M3.0.001	ref	M3.0.001	0.000758293	561	199	362
ADRB2(ENSG00000169252).M3.0.001	data_field_phenotype	Comparative body size plumper	371109	1	0.798096	1.02948		0.824055	1.2861	M3.0.001	ref	M3.0.001	0.000750453	557	94	463
ADRB2(ENSG00000169252).M3.0.001	data_field_phenotype	Comparatively shorter age 10	371593	1	0.893496	1.01386		0.828881	1.24011	M3.0.001	ref	M3.0.001	0.000757549	563	121	442
ADRB2(ENSG00000169252).M3.0.001	data_field_phenotype	Comparatively taller age 10	371477	1	0.252751	0.893189		0.735995	1.08396	M3.0.001	ref	M3.0.001	0.000751056	558	136	422
ADRB2(ENSG00000169252).M3.0.001	Phecode	Postinflammatory pulmonary fibrosis	356806	1	0.616416	1.25399		0.517263	3.04001	M3.0.001	ref	M3.0.001	0.000776332	554	5	549
ADRB2(ENSG00000169252).M3.0.001	data_field_phenotype	Myopia (all)	84191	1	0.383893	0.837921		0.562784	1.24757	M3.0.001	ref	M3.0.001	0.000724543	122	34	88
ADRB2(ENSG00000169252).M3.0.001	Phecode	Pleurisy; pleural effusion	367330	1	0.100518	0.648615		0.386913	1.08733	M3.0.001	ref	M3.0.001	0.000766341	563	15	548
ADRB2(ENSG00000169252).M3.0.001	Phecode	Pulmonary collapse; interstitial and compensatory emphysema	360287	1	0.313879	0.68104		0.322484	1.43826	M3.0.001	ref	M3.0.001	0.000771607	556	7	549
ADRB2(ENSG00000169252).M3.0.001	Phecode	Respiratory failure	360104	1	0.321507	0.684699		0.3238	1.44785	M3.0.001	ref	M3.0.001	0.000771999	556	7	549
ADRB2(ENSG00000169252).M3.0.001	Phecode	Respiratory insufficiency	359568	1	0.297753	0.651121		0.290348	1.46017	M3.0.001	ref	M3.0.001	0.000771759	555	6	549
ADRB2(ENSG00000169252).M3.0.001	Phecode	Respiratory failure, insufficiency, arrest	361262	1	0.379596	0.743237		0.383402	1.44079	M3.0.001	ref	M3.0.001	0.000772293	558	9	549
ADRB2(ENSG00000169252).M3.0.001	data_field_phenotype	Cough on most days	100830	1	0.254352	0.731965		0.428037	1.2517	M3.0.001	ref	M3.0.001	0.000709114	143	15	128
ADRB2(ENSG00000169252).M3.0.001	data_field_phenotype	Bring up phlegm/sputum/mucus on most days	100835	1	0.205848	0.62974		0.307611	1.2892	M3.0.001	ref	M3.0.001	0.000709079	143	8	135
ADRB2(ENSG00000169252).M3.0.001	Phecode	Shortness of breath	373608	1	0.150198	1.35182		0.896566	2.03824	M3.0.001	ref	M3.0.001	0.00076417	571	24	547
ADRB2(ENSG00000169252).M3.0.001	Phecode	Cough	368494	1	0.933966	1.02829		0.531511	1.98939	M3.0.001	ref	M3.0.001	0.000751708	554	9	545
ADRB2(ENSG00000169252).M3.0.001	Phecode	Other symptoms of respiratory system	378494	1	0.289599	1.21356		0.848174	1.73634	M3.0.001	ref	M3.0.001	0.000762231	577	32	545
ADRB2(ENSG00000169252).M3.0.001	Phecode	Abnormal findings examination of lungs	378382	1	0.968778	1.01409		0.503384	2.04291	M3.0.001	ref	M3.0.001	0.000761136	576	8	568
ADRB2(ENSG00000169252).M3.0.001	Phecode	Other diseases of respiratory system, NEC	377724	1	0.34678	0.814161		0.530523	1.24944	M3.0.001	ref	M3.0.001	0.000757167	572	22	550
ADRB2(ENSG00000169252).M3.0.001	Phecode	Other diseases of respiratory system, not elsewhere classified	378493	1	0.807274	0.952779		0.645962	1.40533	M3.0.001	ref	M3.0.001	0.000762233	577	27	550
ADRB2(ENSG00000169252).M3.0.001	Phecode	Dental caries	370025	1	0.737246	1.12707		0.560359	2.2669	M3.0.001	ref	M3.0.001	0.000770218	570	8	562
ADRB2(ENSG00000169252).M3.0.001	Phecode	Diseases of hard tissues of teeth	370082	1	0.768044	1.11088		0.552317	2.23432	M3.0.001	ref	M3.0.001	0.0007701	570	8	562
ADRB2(ENSG00000169252).M3.0.001	Phecode	Diseases of the oral soft tissues, excluding lesions specific for gingiva and tongue	376250	1	0.647119	0.849429		0.422358	1.70834	M3.0.001	ref	M3.0.001	0.000762791	574	8	566
ADRB2(ENSG00000169252).M3.0.001	Phecode	Esophagitis, GERD and related diseases	368637	1	0.872088	1.0194		0.806785	1.28805	M3.0.001	ref	M3.0.001	0.000760911	561	84	477
ADRB2(ENSG00000169252).M3.0.001	Phecode	GERD	349873	1	0.947951	1.00973		0.75502	1.35037	M3.0.001	ref	M3.0.001	0.000760276	532	51	481
ADRB2(ENSG00000169252).M3.0.001	Phecode	Ulcer of esophagus	328241	1	0.836516	0.935938		0.499052	1.75529	M3.0.001	ref	M3.0.001	0.000761636	500	10	490
ADRB2(ENSG00000169252).M3.0.001	Phecode	Reflux esophagitis	336034	1	0.287685	0.779368		0.49224	1.23398	M3.0.001	ref	M3.0.001	0.000754388	507	19	488
ADRB2(ENSG00000169252).M3.0.001	Phecode	Esophageal bleeding (varices/hemorrhage)	325269	1	0.419443	1.36086		0.644133	2.8751	M3.0.001	ref	M3.0.001	0.00076552	498	7	491
ADRB2(ENSG00000169252).M3.0.001	Phecode	Gastroesophageal laceration-hemorrhage syndrome	322683	1	0.0115016	4.34917		1.39081	13.6002	M3.0.001	ref	M3.0.001	0.000767007	495	3	492
ADRB2(ENSG00000169252).M3.0.001	Phecode	Diseases of esophagus	373199	1	0.96041	1.00575		0.802147	1.26102	M3.0.001	ref	M3.0.001	0.000760988	568	91	477
ADRB2(ENSG00000169252).M3.0.001	Phecode	Gastric ulcer	374362	1	0.203791	1.41221		0.829303	2.40484	M3.0.001	ref	M3.0.001	0.000758624	568	14	554
ADRB2(ENSG00000169252).M3.0.001	Phecode	Duodenal ulcer	372456	1	0.306068	1.41258		0.72903	2.73704	M3.0.001	ref	M3.0.001	0.000754452	562	9	553
ADRB2(ENSG00000169252).M3.0.001	Phecode	Peptic ulcer (excl. esophageal)	378454	1	0.237878	1.29443		0.843268	1.98698	M3.0.001	ref	M3.0.001	0.00075967	575	22	553
ADRB2(ENSG00000169252).M3.0.001	Phecode	Dysphagia	333068	1	0.333687	0.775602		0.463328	1.29834	M3.0.001	ref	M3.0.001	0.000758103	505	15	490
ADRB2(ENSG00000169252).M3.0.001	Phecode	Acute gastritis	339384	1	0.0486419	2.25309		1.00485	5.05191	M3.0.001	ref	M3.0.001	0.000755781	513	6	507
ADRB2(ENSG00000169252).M3.0.001	Phecode	Duodenitis	347668	1	0.607977	0.873809		0.521888	1.46304	M3.0.001	ref	M3.0.001	0.000752154	523	15	508
ADRB2(ENSG00000169252).M3.0.001	Phecode	Other specified gastritis	350966	1	0.821941	1.04743		0.699596	1.56821	M3.0.001	ref	M3.0.001	0.000759333	533	25	508
ADRB2(ENSG00000169252).M3.0.001	Phecode	Gastritis and duodenitis	376122	1	0.695836	1.05097		0.819129	1.34843	M3.0.001	ref	M3.0.001	0.00076305	574	72	502
ADRB2(ENSG00000169252).M3.0.001	Phecode	Other disorders of stomach and duodenum	343105	1	0.655483	0.852704		0.423445	1.71712	M3.0.001	ref	M3.0.001	0.000751956	516	8	508
ADRB2(ENSG00000169252).M3.0.001	Phecode	Appendicitis	378083	1	0.929769	1.04043		0.430949	2.51189	M3.0.001	ref	M3.0.001	0.000760415	575	5	570
ADRB2(ENSG00000169252).M3.0.001	Phecode	Appendiceal conditions	378394	1	0.777015	1.12342		0.502081	2.51366	M3.0.001	ref	M3.0.001	0.000761111	576	6	570
ADRB2(ENSG00000169252).M3.0.001	Phecode	Inguinal hernia	338147	1	0.121293	0.720364		0.475723	1.09081	M3.0.001	ref	M3.0.001	0.000757067	512	25	487
ADRB2(ENSG00000169252).M3.0.001	Phecode	Diaphragmatic hernia	355839	1	0.82084	1.03012		0.796795	1.33177	M3.0.001	ref	M3.0.001	0.000770011	548	68	480
ADRB2(ENSG00000169252).M3.0.001	Phecode	Umbilical hernia	323781	1	0.734929	1.11482		0.59422	2.09151	M3.0.001	ref	M3.0.001	0.000770583	499	10	489
ADRB2(ENSG00000169252).M3.0.001	Phecode	Ventral hernia	322849	1	0.863037	0.93632		0.443362	1.97738	M3.0.001	ref	M3.0.001	0.000771258	498	7	491
ADRB2(ENSG00000169252).M3.0.001	Phecode	Abdominal hernia	378648	1	0.428593	0.914066		0.731746	1.14181	M3.0.001	ref	M3.0.001	0.000755319	572	97	475
ADRB2(ENSG00000169252).M3.0.001	Phecode	Inflammatory bowel disease and other gastroenteritis and colitis	280656	1	0.316445	0.662107		0.295515	1.48346	M3.0.001	ref	M3.0.001	0.000748247	420	6	414
ADRB2(ENSG00000169252).M3.0.001	Phecode	Celiac disease	277659	1	0.68848	1.19809		0.495202	2.89865	M3.0.001	ref	M3.0.001	0.000758124	421	5	416
ADRB2(ENSG00000169252).M3.0.001	Phecode	Intestinal malabsorption (non-celiac)	278071	1	0.96128	1.02212		0.422546	2.47246	M3.0.001	ref	M3.0.001	0.000757001	421	5	416
ADRB2(ENSG00000169252).M3.0.001	Phecode	Noninfectious gastroenteritis	292134	1	0.488601	0.866636		0.577971	1.29947	M3.0.001	ref	M3.0.001	0.000749656	438	25	413
ADRB2(ENSG00000169252).M3.0.001	Phecode	Other intestinal obstruction	280700	1	0.265598	1.37053		0.78684	2.38722	M3.0.001	ref	M3.0.001	0.000764161	429	13	416
ADRB2(ENSG00000169252).M3.0.001	Phecode	Intestinal obstruction without mention of hernia	282036	1	0.534308	1.18502		0.693745	2.0242	M3.0.001	ref	M3.0.001	0.000760541	429	14	415
ADRB2(ENSG00000169252).M3.0.001	Phecode	Symptoms involving digestive system	299128	1	0.924969	0.984581		0.712529	1.36051	M3.0.001	ref	M3.0.001	0.000755529	452	41	411
ADRB2(ENSG00000169252).M3.0.001	Phecode	Diverticulosis	320708	1	0.29724	1.13351		0.895547	1.43471	M3.0.001	ref	M3.0.001	0.000768612	493	88	405
ADRB2(ENSG00000169252).M3.0.001	Phecode	Diverticulosis and diverticulitis	320743	1	0.298993	1.133		0.895139	1.43407	M3.0.001	ref	M3.0.001	0.000768528	493	88	405
ADRB2(ENSG00000169252).M3.0.001	Phecode	Constipation	295343	1	0.364924	1.16201		0.839734	1.60798	M3.0.001	ref	M3.0.001	0.000766905	453	41	412
ADRB2(ENSG00000169252).M3.0.001	Phecode	Irritable Bowel Syndrome	284307	1	0.228537	0.691312		0.379065	1.26077	M3.0.001	ref	M3.0.001	0.00074919	426	11	415
ADRB2(ENSG00000169252).M3.0.001	Phecode	Abnormal findings on exam of gastrointestinal tract/ abdominal area	278227	1	0.892114	0.940676		0.388709	2.27643	M3.0.001	ref	M3.0.001	0.000756576	421	5	416
ADRB2(ENSG00000169252).M3.0.001	Phecode	Personal history of diseases of digestive system	301629	1	0.191514	0.797406		0.567726	1.12001	M3.0.001	ref	M3.0.001	0.000742634	448	37	411
ADRB2(ENSG00000169252).M3.0.001	Phecode	Functional digestive disorders	311664	1	0.230052	0.837995		0.627906	1.11838	M3.0.001	ref	M3.0.001	0.000742787	463	53	410
ADRB2(ENSG00000169252).M3.0.001	Phecode	Anal and rectal polyp	358971	1	0.907873	0.973252		0.614895	1.54046	M3.0.001	ref	M3.0.001	0.0007619	547	19	528
ADRB2(ENSG00000169252).M3.0.001	Phecode	Anal and rectal conditions	367766	1	0.501664	0.882905		0.613956	1.26967	M3.0.001	ref	M3.0.001	0.000758635	558	31	527
ADRB2(ENSG00000169252).M3.0.001	Phecode	Peritoneal adhesions (postoperative) (postinfection)	353669	1	0.238134	1.37727		0.809177	2.34422	M3.0.001	ref	M3.0.001	0.000766253	542	14	528
ADRB2(ENSG00000169252).M3.0.001	Phecode	Other disorders of peritoneum	354037	1	0.345869	1.29146		0.758783	2.19807	M3.0.001	ref	M3.0.001	0.000765457	542	14	528
ADRB2(ENSG00000169252).M3.0.001	Phecode	Other disorders of intestine	354905	1	0.271138	1.32335		0.803459	2.17965	M3.0.001	ref	M3.0.001	0.00076922	546	16	530
ADRB2(ENSG00000169252).M3.0.001	Phecode	Other chronic nonalcoholic liver disease	366992	1	0.184939	1.45182		0.836633	2.51936	M3.0.001	ref	M3.0.001	0.000756147	555	13	542
ADRB2(ENSG00000169252).M3.0.001	Phecode	Chronic liver disease and cirrhosis	368225	1	0.581689	1.16756		0.672857	2.02599	M3.0.001	ref	M3.0.001	0.000753615	555	13	542
ADRB2(ENSG00000169252).M3.0.001	Phecode	Ascites (non malignant)	364595	1	0.316921	1.46454		0.693734	3.0918	M3.0.001	ref	M3.0.001	0.000754262	550	7	543
ADRB2(ENSG00000169252).M3.0.001	Phecode	Abnormal results of function study of liver	368179	1	0.813777	1.07135		0.603777	1.90103	M3.0.001	ref	M3.0.001	0.000752351	554	12	542
ADRB2(ENSG00000169252).M3.0.001	Phecode	Other disorders of liver	372398	1	0.138792	1.3555		0.906141	2.02771	M3.0.001	ref	M3.0.001	0.00075994	566	25	541
ADRB2(ENSG00000169252).M3.0.001	Phecode	Cholelithiasis	373102	1	0.203843	1.24283		0.888763	1.73795	M3.0.001	ref	M3.0.001	0.000755825	564	37	527
ADRB2(ENSG00000169252).M3.0.001	Phecode	Cholelithiasis with acute cholecystitis	357980	1	0.328143	1.49521		0.667637	3.3486	M3.0.001	ref	M3.0.001	0.000745852	534	6	528
ADRB2(ENSG00000169252).M3.0.001	Phecode	Cholelithiasis with other cholecystitis	362639	1	0.787322	1.07891		0.62136	1.8734	M3.0.001	ref	M3.0.001	0.0007473	542	13	529
ADRB2(ENSG00000169252).M3.0.001	Phecode	Calculus of bile duct	359190	1	0.431763	1.32407		0.657635	2.66585	M3.0.001	ref	M3.0.001	0.000747515	537	8	529
ADRB2(ENSG00000169252).M3.0.001	Phecode	Cholecystitis without cholelithiasis	359198	1	0.728509	1.14143		0.540832	2.40899	M3.0.001	ref	M3.0.001	0.000746107	536	7	529
ADRB2(ENSG00000169252).M3.0.001	Phecode	Cholelithiasis and cholecystitis	376125	1	0.102036	1.29121		0.950482	1.75407	M3.0.001	ref	M3.0.001	0.000760386	572	45	527
ADRB2(ENSG00000169252).M3.0.001	Phecode	Cholangitis	356778	1	0.552857	1.4113		0.452386	4.40278	M3.0.001	ref	M3.0.001	0.00074416	531	3	528
ADRB2(ENSG00000169252).M3.0.001	Phecode	Other disorders of biliary tract	357476	1	0.0101878	2.50811		1.24371	5.05792	M3.0.001	ref	M3.0.001	0.000748302	535	8	527
ADRB2(ENSG00000169252).M3.0.001	Phecode	Other biliary tract disease	361921	1	0.0783131	1.5455		0.951888	2.50929	M3.0.001	ref	M3.0.001	0.000751545	544	17	527
ADRB2(ENSG00000169252).M3.0.001	Phecode	Hematemesis	350296	1	0.29477	1.49135		0.706096	3.14989	M3.0.001	ref	M3.0.001	0.00076364	535	7	528
ADRB2(ENSG00000169252).M3.0.001	Phecode	Blood in stool	351189	1	0.646649	0.813493		0.336571	1.96622	M3.0.001	ref	M3.0.001	0.000757427	532	5	527
ADRB2(ENSG00000169252).M3.0.001	Phecode	Hemorrhage of rectum and anus	360994	1	0.334035	0.797822		0.504525	1.26162	M3.0.001	ref	M3.0.001	0.000753475	544	19	525
ADRB2(ENSG00000169252).M3.0.001	Phecode	Hemorrhage of gastrointestinal tract	357688	1	0.895365	0.968055		0.596727	1.57045	M3.0.001	ref	M3.0.001	0.000750654	537	17	520
ADRB2(ENSG00000169252).M3.0.001	Phecode	Gastrointestinal hemorrhage	373976	1	0.668538	0.934155		0.683919	1.27595	M3.0.001	ref	M3.0.001	0.000750048	561	43	518
ADRB2(ENSG00000169252).M3.0.001	Phecode	Nonspecific abnormal findings in stool contents	351203	1	0.475588	1.28993		0.640928	2.59611	M3.0.001	ref	M3.0.001	0.000763091	536	8	528
ADRB2(ENSG00000169252).M3.0.001	Phecode	Other symptoms involving abdomen and pelvis	353427	1	0.545603	1.19337		0.672658	2.11716	M3.0.001	ref	M3.0.001	0.000763948	540	12	528
ADRB2(ENSG00000169252).M3.0.001	Phecode	Acute renal failure	368308	1	0.994951	0.998685		0.664508	1.50092	M3.0.001	ref	M3.0.001	0.000748015	551	25	526
ADRB2(ENSG00000169252).M3.0.001	Phecode	Renal failure NOS	355795	1	0.0380837	2.21142		1.04459	4.68164	M3.0.001	ref	M3.0.001	0.000751837	535	7	528
ADRB2(ENSG00000169252).M3.0.001	Phecode	Chronic renal failure [CKD]	360884	1	0.168496	1.41018		0.864593	2.30005	M3.0.001	ref	M3.0.001	0.000752319	543	17	526
ADRB2(ENSG00000169252).M3.0.001	Phecode	Renal failure	372616	1	0.447815	1.14078		0.811893	1.60291	M3.0.001	ref	M3.0.001	0.000752786	561	37	524
ADRB2(ENSG00000169252).M3.0.001	Phecode	Cyst of kidney, acquired	356897	1	0.0857642	1.78793		0.921486	3.46905	M3.0.001	ref	M3.0.001	0.000752318	537	9	528
ADRB2(ENSG00000169252).M3.0.001	Phecode	Other disorders of the kidney and ureters	360209	1	0.013253	1.7911		1.12934	2.84062	M3.0.001	ref	M3.0.001	0.000755117	544	19	525
ADRB2(ENSG00000169252).M3.0.001	Phecode	Pyelonephritis	344332	1	0.615432	1.25368		0.518908	3.02889	M3.0.001	ref	M3.0.001	0.000766702	528	5	523
ADRB2(ENSG00000169252).M3.0.001	Phecode	Urinary tract infection	361563	1	0.405944	0.852305		0.584669	1.24245	M3.0.001	ref	M3.0.001	0.000759204	549	29	520
ADRB2(ENSG00000169252).M3.0.001	Phecode	Cystitis	345867	1	0.186611	1.52671		0.814798	2.86062	M3.0.001	ref	M3.0.001	0.000769082	532	10	522
ADRB2(ENSG00000169252).M3.0.001	Phecode	Chronic cystitis	343259	1	0.513205	1.46137		0.46869	4.55651	M3.0.001	ref	M3.0.001	0.000764729	525	3	522
ADRB2(ENSG00000169252).M3.0.001	Phecode	Cystitis and urethritis	346020	1	0.230965	1.46769		0.783405	2.7497	M3.0.001	ref	M3.0.001	0.000768742	532	10	522
ADRB2(ENSG00000169252).M3.0.001	Phecode	Hematuria	360017	1	0.84399	1.0368		0.723409	1.48595	M3.0.001	ref	M3.0.001	0.000761075	548	32	516
ADRB2(ENSG00000169252).M3.0.001	Phecode	Calculus of kidney	372096	1	0.783916	1.10284		0.547848	2.22006	M3.0.001	ref	M3.0.001	0.000756525	563	8	555
ADRB2(ENSG00000169252).M3.0.001	Phecode	Calculus of ureter	370709	1	0.91946	1.04659		0.432921	2.53016	M3.0.001	ref	M3.0.001	0.000755309	560	5	555
ADRB2(ENSG00000169252).M3.0.001	Phecode	Urinary calculus	375924	1	0.718324	1.09943		0.656846	1.84024	M3.0.001	ref	M3.0.001	0.000758132	570	15	555
ADRB2(ENSG00000169252).M3.0.001	Phecode	Hydronephrosis	371516	1	0.0830756	1.69844		0.933014	3.09182	M3.0.001	ref	M3.0.001	0.000761744	566	11	555
ADRB2(ENSG00000169252).M3.0.001	Phecode	Other disorders of bladder	372505	1	0.655983	1.09832		0.726985	1.65934	M3.0.001	ref	M3.0.001	0.00076509	570	24	546
ADRB2(ENSG00000169252).M3.0.001	Phecode	Urethral stricture (not specified as infectious)	364005	1	0.747961	1.12163		0.556912	2.25898	M3.0.001	ref	M3.0.001	0.000762352	555	8	547
ADRB2(ENSG00000169252).M3.0.001	Phecode	Other disorders of urethra and urinary tract	364922	1	0.457882	1.2546		0.689329	2.2834	M3.0.001	ref	M3.0.001	0.000763177	557	11	546
ADRB2(ENSG00000169252).M3.0.001	Phecode	Abnormal findings on examination of urine	378418	1	0.584327	0.798492		0.356568	1.78813	M3.0.001	ref	M3.0.001	0.000761063	576	6	570
ADRB2(ENSG00000169252).M3.0.001	Phecode	Retention of urine	358625	1	0.438682	1.16902		0.787359	1.73569	M3.0.001	ref	M3.0.001	0.000757058	543	27	516
ADRB2(ENSG00000169252).M3.0.001	Phecode	Urinary incontinence	356508	1	0.900251	1.0292		0.656206	1.61421	M3.0.001	ref	M3.0.001	0.000750334	535	20	515
ADRB2(ENSG00000169252).M3.0.001	Phecode	Frequency of urination and polyuria	350041	1	0.704313	1.13651		0.5869	2.20081	M3.0.001	ref	M3.0.001	0.000752769	527	9	518
ADRB2(ENSG00000169252).M3.0.001	Phecode	Other symptoms/disorders or the urinary system	378542	1	0.347367	1.13351		0.872791	1.47211	M3.0.001	ref	M3.0.001	0.000759493	575	65	510
ADRB2(ENSG00000169252).M3.0.001	Phecode	Hyperplasia of prostate	169153	1	0.447738	0.854669		0.569803	1.28195	M3.0.001	ref	M3.0.001	0.000774447	262	28	234
ADRB2(ENSG00000169252).M3.0.001	Phecode	Hydrocele	154000	1	0.294548	1.60811		0.661512	3.90925	M3.0.001	ref	M3.0.001	0.000805195	248	5	243
ADRB2(ENSG00000169252).M3.0.001	Phecode	Other disorders of testis	155148	1	0.684689	1.18315		0.525408	2.66432	M3.0.001	ref	M3.0.001	0.00080246	249	6	243
ADRB2(ENSG00000169252).M3.0.001	Phecode	Disorders of penis	156638	1	0.198068	0.522374		0.194322	1.40424	M3.0.001	ref	M3.0.001	0.000788442	247	4	243
ADRB2(ENSG00000169252).M3.0.001	Phecode	Other specified benign mammary dysplasias	203668	1	0.00848357	3.50006		1.37705	8.89614	M3.0.001	ref	M3.0.001	0.000753678	307	4	303
ADRB2(ENSG00000169252).M3.0.001	Phecode	Benign mammary dysplasias	206275	1	0.396428	1.36924		0.662283	2.83084	M3.0.001	ref	M3.0.001	0.000751424	310	7	303
ADRB2(ENSG00000169252).M3.0.001	Phecode	Inflammatory disease of cervix, vagina, and vulva	203475	1	0.206734	1.59695		0.772175	3.3027	M3.0.001	ref	M3.0.001	0.000759307	309	7	302
ADRB2(ENSG00000169252).M3.0.001	Phecode	Inflammatory diseases of female pelvic organs	207210	1	0.904114	0.962741		0.519049	1.78571	M3.0.001	ref	M3.0.001	0.000752859	312	10	302
ADRB2(ENSG00000169252).M3.0.001	Phecode	Endometriosis	204692	1	0.95156	0.976047		0.446431	2.13396	M3.0.001	ref	M3.0.001	0.000749907	307	6	301
ADRB2(ENSG00000169252).M3.0.001	Phecode	Prolapse of vaginal walls	205002	1	0.820794	1.06118		0.634833	1.77385	M3.0.001	ref	M3.0.001	0.000753651	309	15	294
ADRB2(ENSG00000169252).M3.0.001	Phecode	Uterine/Uterovaginal prolapse	202610	1	0.764387	1.09476		0.605616	1.97899	M3.0.001	ref	M3.0.001	0.000752678	305	11	294
ADRB2(ENSG00000169252).M3.0.001	Phecode	Genital prolapse	209840	1	0.777245	0.93834		0.603774	1.4583	M3.0.001	ref	M3.0.001	0.000748189	314	21	293
ADRB2(ENSG00000169252).M3.0.001	Phecode	Noninflammatory disorders of ovary, fallopian tube, and broad ligament	200894	1	0.109436	2.36882		0.824042	6.80951	M3.0.001	ref	M3.0.001	0.000736707	296	3	293
ADRB2(ENSG00000169252).M3.0.001	Phecode	Disorders of uterus, NEC	203794	1	0.217626	1.50314		0.786344	2.87334	M3.0.001	ref	M3.0.001	0.000740944	302	9	293
ADRB2(ENSG00000169252).M3.0.001	Phecode	Noninflammatory disorders of cervix	203001	1	0.476075	1.32775		0.608846	2.8955	M3.0.001	ref	M3.0.001	0.000733987	298	6	292
ADRB2(ENSG00000169252).M3.0.001	Phecode	Noninflammatory disorders of vulva and perineum	201439	1	0.0525111	2.30871		0.99096	5.37875	M3.0.001	ref	M3.0.001	0.000739678	298	5	293
ADRB2(ENSG00000169252).M3.0.001	Phecode	Noninflammatory female genital disorders	210176	1	0.0608654	1.4854		0.982115	2.2466	M3.0.001	ref	M3.0.001	0.000751751	316	24	292
ADRB2(ENSG00000169252).M3.0.001	Phecode	Polyp of corpus uteri	205530	1	0.389199	1.2368		0.76244	2.0063	M3.0.001	ref	M3.0.001	0.000744417	306	17	289
ADRB2(ENSG00000169252).M3.0.001	Phecode	Mucous polyp of cervix	200331	1	0.427662	1.34189		0.648834	2.77524	M3.0.001	ref	M3.0.001	0.000741273	297	7	290
ADRB2(ENSG00000169252).M3.0.001	Phecode	Polyp of female genital organs	208415	1	0.412932	1.19681		0.778475	1.83994	M3.0.001	ref	M3.0.001	0.000746108	311	22	289
ADRB2(ENSG00000169252).M3.0.001	Phecode	stress incontinence, female	206414	1	0.99869	0.999472		0.531859	1.87821	M3.0.001	ref	M3.0.001	0.000746073	308	10	298
ADRB2(ENSG00000169252).M3.0.001	Phecode	Symptoms involving female genital tract	207309	1	0.861932	0.947942		0.518944	1.73158	M3.0.001	ref	M3.0.001	0.000745264	309	11	298
ADRB2(ENSG00000169252).M3.0.001	Phecode	Dyspareunia	201475	1	0.232389	1.90607		0.661266	5.49415	M3.0.001	ref	M3.0.001	0.000751954	303	3	300
ADRB2(ENSG00000169252).M3.0.001	Phecode	Pain and other symptoms associated with female genital organs	203308	1	0.464045	1.33901		0.612925	2.92524	M3.0.001	ref	M3.0.001	0.000750093	305	6	299
ADRB2(ENSG00000169252).M3.0.001	Phecode	Irregular menstrual cycle/bleeding	193956	1	0.666667	1.09717		0.719462	1.67318	M3.0.001	ref	M3.0.001	0.000734703	285	24	261
ADRB2(ENSG00000169252).M3.0.001	Phecode	Excessive or frequent menstruation	188240	1	0.33004	1.27808		0.78008	2.09401	M3.0.001	ref	M3.0.001	0.000741075	279	17	262
ADRB2(ENSG00000169252).M3.0.001	Phecode	Irregular menstrual bleeding	182630	1	0.426108	1.34643		0.647213	2.80104	M3.0.001	ref	M3.0.001	0.000741937	271	7	264
ADRB2(ENSG00000169252).M3.0.001	Phecode	Disorders of menstruation and other abnormal bleeding from female genital tract	196634	1	0.162908	1.29994		0.899298	1.87906	M3.0.001	ref	M3.0.001	0.000742496	292	33	259
ADRB2(ENSG00000169252).M3.0.001	Phecode	Postmenopausal bleeding	188844	1	0.571806	0.85339		0.492569	1.47852	M3.0.001	ref	M3.0.001	0.000730762	276	13	263
ADRB2(ENSG00000169252).M3.0.001	Phecode	Menopausal and postmenopausal disorders	190743	1	0.92374	0.977121		0.608325	1.5695	M3.0.001	ref	M3.0.001	0.000736593	281	18	263
ADRB2(ENSG00000169252).M3.0.001	Phecode	Ovarian cyst	184289	1	0.173229	1.48692		0.840122	2.63167	M3.0.001	ref	M3.0.001	0.000746111	275	12	263
ADRB2(ENSG00000169252).M3.0.001	Phecode	Miscarriage; stillbirth	207856	1	0.268453	0.578529		0.219471	1.52501	M3.0.001	ref	M3.0.001	0.000752925	313	4	309
ADRB2(ENSG00000169252).M3.0.001	Phecode	Obstetrical/birth trauma	207824	1	0.032058	0.164739		0.0316751	0.856794	M3.0.001	ref	M3.0.001	0.000750635	312	1	311
ADRB2(ENSG00000169252).M3.0.001	Phecode	Cellulitis and abscess of face/neck	363523	1	0.123417	2.44459		0.784014	7.62234	M3.0.001	ref	M3.0.001	0.000757861	551	3	548
ADRB2(ENSG00000169252).M3.0.001	Phecode	Cellulitis and abscess of arm/hand	371102	1	0.720445	1.09538		0.665083	1.80407	M3.0.001	ref	M3.0.001	0.000755857	561	16	545
ADRB2(ENSG00000169252).M3.0.001	Phecode	Cellulitis and abscess of leg, except foot	371103	1	0.720701	1.09529		0.66502	1.80393	M3.0.001	ref	M3.0.001	0.000755855	561	16	545
ADRB2(ENSG00000169252).M3.0.001	Phecode	Cellulitis and abscess of foot, toe	371067	1	0.713189	1.0981		0.666715	1.80859	M3.0.001	ref	M3.0.001	0.000755928	561	16	545
ADRB2(ENSG00000169252).M3.0.001	Phecode	Cellulitis and abscess of trunk	363771	1	0.312387	1.79651		0.576506	5.5983	M3.0.001	ref	M3.0.001	0.000758719	552	3	549
ADRB2(ENSG00000169252).M3.0.001	Phecode	Superficial cellulitis and abscess	373684	1	0.367446	1.21231		0.797591	1.84267	M3.0.001	ref	M3.0.001	0.000758662	567	23	544
ADRB2(ENSG00000169252).M3.0.001	Phecode	Other local infections of skin and subcutaneous tissue	368751	1	0.458698	1.23162		0.709839	2.13695	M3.0.001	ref	M3.0.001	0.00075932	560	13	547
ADRB2(ENSG00000169252).M3.0.001	Phecode	Disturbance of skin sensation	374381	1	0.67338	1.16213		0.577872	2.33711	M3.0.001	ref	M3.0.001	0.000765263	573	8	565
ADRB2(ENSG00000169252).M3.0.001	Phecode	Symptoms affecting skin	378381	1	0.765744	0.919728		0.530397	1.59484	M3.0.001	ref	M3.0.001	0.000762459	577	13	564
ADRB2(ENSG00000169252).M3.0.001	Phecode	Disorder of skin and subcutaneous tissue NOS	378419	1	0.440078	0.804881		0.463896	1.3965	M3.0.001	ref	M3.0.001	0.000761061	576	13	563
ADRB2(ENSG00000169252).M3.0.001	Phecode	Erythematous conditions	372432	1	0.930385	1.03384		0.49001	2.18122	M3.0.001	ref	M3.0.001	0.000766583	571	7	564
ADRB2(ENSG00000169252).M3.0.001	Phecode	Psoriasis	366116	1	0.648047	1.17681		0.584951	2.36751	M3.0.001	ref	M3.0.001	0.000767516	562	8	554
ADRB2(ENSG00000169252).M3.0.001	Phecode	Psoriasis vulgaris	365363	1	0.842793	0.914657		0.378777	2.20868	M3.0.001	ref	M3.0.001	0.000764993	559	5	554
ADRB2(ENSG00000169252).M3.0.001	Phecode	Psoriatic arthropathy	363373	1	0.399709	1.62954		0.523016	5.07706	M3.0.001	ref	M3.0.001	0.000769182	559	3	556
ADRB2(ENSG00000169252).M3.0.001	Phecode	Psoriasis and related disorders	366205	1	0.697618	1.14863		0.570953	2.3108	M3.0.001	ref	M3.0.001	0.00076733	562	8	554
ADRB2(ENSG00000169252).M3.0.001	Phecode	Other hypertrophic and atrophic conditions of skin	378009	1	0.1912	0.584594		0.261362	1.30758	M3.0.001	ref	M3.0.001	0.000761887	576	6	570
ADRB2(ENSG00000169252).M3.0.001	Phecode	Actinic keratosis	374561	1	0.705996	1.13582		0.586064	2.20127	M3.0.001	ref	M3.0.001	0.000752881	564	9	555
ADRB2(ENSG00000169252).M3.0.001	Phecode	Seborrheic keratosis	374270	1	0.0585666	1.7037		0.98088	2.95917	M3.0.001	ref	M3.0.001	0.000760146	569	13	556
ADRB2(ENSG00000169252).M3.0.001	Phecode	Degenerative skin conditions and other dermatoses	373074	1	0.126375	1.40801		0.907941	2.18352	M3.0.001	ref	M3.0.001	0.000766604	572	21	551
ADRB2(ENSG00000169252).M3.0.001	Phecode	Ingrowing nail	372301	1	0.324419	1.77096		0.568236	5.51938	M3.0.001	ref	M3.0.001	0.00076551	570	3	567
ADRB2(ENSG00000169252).M3.0.001	Phecode	Diseases of hair and hair follicles	377069	1	0.467926	0.772085		0.384006	1.55236	M3.0.001	ref	M3.0.001	0.000759808	573	8	565
ADRB2(ENSG00000169252).M3.0.001	Phecode	Sebaceous cyst	377307	1	0.286303	0.73245		0.413256	1.29819	M3.0.001	ref	M3.0.001	0.000761979	575	12	563
ADRB2(ENSG00000169252).M3.0.001	Phecode	Diseases of sebaceous glands	377409	1	0.268574	0.72393		0.408451	1.28308	M3.0.001	ref	M3.0.001	0.000761773	575	12	563
ADRB2(ENSG00000169252).M3.0.001	Phecode	Chronic ulcer of skin	378398	1	0.582828	1.25389		0.559288	2.81113	M3.0.001	ref	M3.0.001	0.000761103	576	6	570
ADRB2(ENSG00000169252).M3.0.001	Phecode	Unspecified diffuse connective tissue disease	368061	1	0.434025	1.32202		0.656896	2.66062	M3.0.001	ref	M3.0.001	0.000767536	565	8	557
ADRB2(ENSG00000169252).M3.0.001	Phecode	Diffuse diseases of connective tissue	369105	1	0.988595	1.00511		0.499402	2.02293	M3.0.001	ref	M3.0.001	0.000765365	565	8	557
ADRB2(ENSG00000169252).M3.0.001	Phecode	Rheumatoid arthritis	319879	1	0.517052	0.803372		0.414264	1.55796	M3.0.001	ref	M3.0.001	0.000736216	471	9	462
ADRB2(ENSG00000169252).M3.0.001	Phecode	Rheumatoid arthritis and other inflammatory polyarthropathies	320694	1	0.671693	0.878161		0.481544	1.60145	M3.0.001	ref	M3.0.001	0.000737463	473	11	462
ADRB2(ENSG00000169252).M3.0.001	Phecode	Other inflammatory spondylopathies	316122	1	0.742777	1.14493		0.510201	2.5693	M3.0.001	ref	M3.0.001	0.000741802	469	6	463
ADRB2(ENSG00000169252).M3.0.001	Phecode	Unspecified monoarthritis	338369	1	0.37042	1.14912		0.847758	1.55761	M3.0.001	ref	M3.0.001	0.000744749	504	47	457
ADRB2(ENSG00000169252).M3.0.001	Phecode	Arthropathy NOS	373310	1	0.191544	1.15005		0.932394	1.41851	M3.0.001	ref	M3.0.001	0.000754065	563	116	447
ADRB2(ENSG00000169252).M3.0.001	Phecode	Other arthropathies	373493	1	0.201427	1.14651		0.929561	1.4141	M3.0.001	ref	M3.0.001	0.000753696	563	116	447
ADRB2(ENSG00000169252).M3.0.001	Phecode	Polymyalgia Rheumatica	378407	1	0.969471	1.01742		0.42006	2.4643	M3.0.001	ref	M3.0.001	0.000761085	576	5	571
ADRB2(ENSG00000169252).M3.0.001	Phecode	Spinal stenosis	362342	1	0.804624	0.927177		0.509314	1.68788	M3.0.001	ref	M3.0.001	0.000760331	551	11	540
ADRB2(ENSG00000169252).M3.0.001	Phecode	Spondylosis without myelopathy	364589	1	0.869756	0.95906		0.581889	1.58071	M3.0.001	ref	M3.0.001	0.000762502	556	16	540
ADRB2(ENSG00000169252).M3.0.001	Phecode	Spondylosis and allied disorders	369417	1	0.968163	1.0081		0.67823	1.49842	M3.0.001	ref	M3.0.001	0.000766072	566	26	540
ADRB2(ENSG00000169252).M3.0.001	Phecode	Degeneration of intervertebral disc	360256	1	0.938139	0.972693		0.483404	1.95723	M3.0.001	ref	M3.0.001	0.000761958	549	8	541
ADRB2(ENSG00000169252).M3.0.001	Phecode	Intervertebral disc disorder with myelopathy	356257	1	0.00691386	3.90032		1.45267	10.4721	M3.0.001	ref	M3.0.001	0.000766301	546	4	542
ADRB2(ENSG00000169252).M3.0.001	Phecode	Other and unspecified disc disorder	361540	1	0.861674	1.05457		0.580087	1.91717	M3.0.001	ref	M3.0.001	0.000762018	551	11	540
ADRB2(ENSG00000169252).M3.0.001	Phecode	Intervertebral disc disorders	365601	1	0.707082	0.908946		0.552438	1.49552	M3.0.001	ref	M3.0.001	0.000759024	555	16	539
ADRB2(ENSG00000169252).M3.0.001	Phecode	Other disorders of cervical region	356467	1	0.0366183	2.8631		1.06763	7.67805	M3.0.001	ref	M3.0.001	0.000765849	546	4	542
ADRB2(ENSG00000169252).M3.0.001	Phecode	Other unspecified back disorders	356862	1	0.0126762	2.79212		1.2454	6.25976	M3.0.001	ref	M3.0.001	0.000767804	548	6	542
ADRB2(ENSG00000169252).M3.0.001	Phecode	Other and unspecified disorders of back	356988	1	0.0249918	2.51712		1.12295	5.64222	M3.0.001	ref	M3.0.001	0.000767533	548	6	542
ADRB2(ENSG00000169252).M3.0.001	Phecode	Enthesopathy	351806	1	0.492618	0.85486		0.546206	1.33793	M3.0.001	ref	M3.0.001	0.000747571	526	20	506
ADRB2(ENSG00000169252).M3.0.001	Phecode	Peripheral enthesopathies and allied syndromes	357324	1	0.591654	0.903924		0.624963	1.3074	M3.0.001	ref	M3.0.001	0.00075002	536	30	506
ADRB2(ENSG00000169252).M3.0.001	Phecode	Synovitis and tenosynovitis	345236	1	0.201898	1.38372		0.840279	2.27861	M3.0.001	ref	M3.0.001	0.000757453	523	16	507
ADRB2(ENSG00000169252).M3.0.001	Phecode	Ganglion and cyst of synovium, tendon, and bursa	342192	1	0.480404	1.28648		0.639046	2.58986	M3.0.001	ref	M3.0.001	0.000755424	517	8	509
ADRB2(ENSG00000169252).M3.0.001	Phecode	Other disorders of synovium, tendon, and bursa	351051	1	0.377989	1.19445		0.804661	1.77304	M3.0.001	ref	M3.0.001	0.0007563	531	26	505
ADRB2(ENSG00000169252).M3.0.001	Phecode	Laxity of ligament or hypermobility syndrome	339307	1	0.0120773	3.54306		1.31938	9.51457	M3.0.001	ref	M3.0.001	0.000757426	514	4	510
ADRB2(ENSG00000169252).M3.0.001	Phecode	Fasciitis	343810	1	0.732671	0.884843		0.438512	1.78546	M3.0.001	ref	M3.0.001	0.000753323	518	8	510
ADRB2(ENSG00000169252).M3.0.001	Phecode	Contracture of palmar fascia [Dupuytren's disease]	343289	1	0.969314	0.986295		0.488263	1.99232	M3.0.001	ref	M3.0.001	0.000754466	518	8	510
ADRB2(ENSG00000169252).M3.0.001	Phecode	Disorders of muscle, ligament, and fascia	344802	1	0.508679	1.20523		0.692862	2.0965	M3.0.001	ref	M3.0.001	0.000758406	523	13	510
ADRB2(ENSG00000169252).M3.0.001	Phecode	Other disorders of soft tissues	347633	1	0.197216	1.33401		0.860853	2.06723	M3.0.001	ref	M3.0.001	0.00076086	529	21	508
ADRB2(ENSG00000169252).M3.0.001	Phecode	Malunion and nonunion of fracture	355695	1	0.0510926	2.23106		0.996197	4.99665	M3.0.001	ref	M3.0.001	0.000771729	549	6	543
ADRB2(ENSG00000169252).M3.0.001	Phecode	Other disorders of bone and cartilage	360762	1	0.0279798	1.65397		1.05591	2.59077	M3.0.001	ref	M3.0.001	0.000778907	562	20	542
ADRB2(ENSG00000169252).M3.0.001	Phecode	Acquired toe deformities	366250	1	0.022857	0.267252		0.0857784	0.832654	M3.0.001	ref	M3.0.001	0.00076587	561	3	558
ADRB2(ENSG00000169252).M3.0.001	Phecode	Hallux valgus (Bunion)	367523	1	0.0276009	0.370441		0.153109	0.896264	M3.0.001	ref	M3.0.001	0.000761857	560	5	555
ADRB2(ENSG00000169252).M3.0.001	Phecode	Acquired foot deformities	371163	1	0.00534137	0.345317		0.163424	0.729659	M3.0.001	ref	M3.0.001	0.00075708	562	7	555
ADRB2(ENSG00000169252).M3.0.001	Phecode	Kyphoscoliosis and scoliosis	362425	1	0.0584406	1.96943		0.976085	3.97367	M3.0.001	ref	M3.0.001	0.00078361	568	8	560
ADRB2(ENSG00000169252).M3.0.001	Phecode	Curvature of spine	362951	1	0.0872105	1.78212		0.919113	3.45546	M3.0.001	ref	M3.0.001	0.000783852	569	9	560
ADRB2(ENSG00000169252).M3.0.001	Phecode	Other acquired musculoskeletal deformity	363364	1	0.790158	0.887141		0.367233	2.14311	M3.0.001	ref	M3.0.001	0.000777457	565	5	560
ADRB2(ENSG00000169252).M3.0.001	Phecode	Osteoarthritis; localized	361073	1	0.582443	1.09076		0.800273	1.48668	M3.0.001	ref	M3.0.001	0.000750541	542	45	497
ADRB2(ENSG00000169252).M3.0.001	Phecode	Osteoarthrosis, localized, primary	346612	1	0.140313	1.38316		0.898742	2.12869	M3.0.001	ref	M3.0.001	0.000751561	521	22	499
ADRB2(ENSG00000169252).M3.0.001	Phecode	Osteoarthrosis NOS	358533	1	0.639018	1.0787		0.786002	1.48041	M3.0.001	ref	M3.0.001	0.000751674	539	43	496
ADRB2(ENSG00000169252).M3.0.001	Phecode	Osteoarthrosis	378611	1	0.497024	1.08731		0.853973	1.38441	M3.0.001	ref	M3.0.001	0.000756713	573	80	493
ADRB2(ENSG00000169252).M3.0.001	Phecode	Joint effusions	372225	1	0.525448	1.33081		0.550813	3.21536	M3.0.001	ref	M3.0.001	0.000761636	567	5	562
ADRB2(ENSG00000169252).M3.0.001	Phecode	Symptoms and disorders of the joints	375131	1	0.990758	1.00391		0.519101	1.94148	M3.0.001	ref	M3.0.001	0.000759735	570	9	561
ADRB2(ENSG00000169252).M3.0.001	Phecode	Other derangement of joint	373187	1	0.299414	1.44792		0.71967	2.91312	M3.0.001	ref	M3.0.001	0.000765032	571	8	563
ADRB2(ENSG00000169252).M3.0.001	Phecode	Derangement of joint, non-traumatic	373766	1	0.572265	1.22307		0.608041	2.46021	M3.0.001	ref	M3.0.001	0.000763847	571	8	563
ADRB2(ENSG00000169252).M3.0.001	Phecode	Osteoporosis	376659	1	0.0372182	0.540838		0.303351	0.96425	M3.0.001	ref	M3.0.001	0.000760635	573	12	561
ADRB2(ENSG00000169252).M3.0.001	Phecode	Osteoporosis NOS	376655	1	0.0372567	0.540905		0.303388	0.96437	M3.0.001	ref	M3.0.001	0.000760643	573	12	561
ADRB2(ENSG00000169252).M3.0.001	Phecode	Osteoporosis, osteopenia and pathological fracture	378461	1	0.0465864	0.59075		0.351772	0.992076	M3.0.001	ref	M3.0.001	0.000760977	576	15	561
ADRB2(ENSG00000169252).M3.0.001	Phecode	Pain in joint	378439	1	0.147894	0.675573		0.397159	1.14916	M3.0.001	ref	M3.0.001	0.000757057	573	14	559
ADRB2(ENSG00000169252).M3.0.001	Phecode	Cardiac congenital anomalies	378184	1	0.246043	1.40565		0.790721	2.4988	M3.0.001	ref	M3.0.001	0.000757568	573	12	561
ADRB2(ENSG00000169252).M3.0.001	Phecode	Congenital anomalies of great vessels	377091	1	0.364039	1.35992		0.700197	2.64125	M3.0.001	ref	M3.0.001	0.000755786	570	9	561
ADRB2(ENSG00000169252).M3.0.001	Phecode	Cardiac and circulatory congenital anomalies	378418	1	0.0475456	1.68541		1.00567	2.82461	M3.0.001	ref	M3.0.001	0.000761063	576	15	561
ADRB2(ENSG00000169252).M3.0.001	Phecode	Congenital anomalies of genital organs	376264	1	0.167486	2.22745		0.714409	6.94493	M3.0.001	ref	M3.0.001	0.000764091	575	3	572
ADRB2(ENSG00000169252).M3.0.001	Phecode	Congenital anomalies of urinary system	376630	1	0.45531	1.54168		0.494843	4.80312	M3.0.001	ref	M3.0.001	0.000763349	575	3	572
ADRB2(ENSG00000169252).M3.0.001	Phecode	Genitourinary congenital anomalies	377387	1	0.147802	1.81298		0.809993	4.05793	M3.0.001	ref	M3.0.001	0.000765792	578	6	572
ADRB2(ENSG00000169252).M3.0.001	Phecode	Back pain	378471	1	0.606664	1.09846		0.76829	1.57051	M3.0.001	ref	M3.0.001	0.000762278	577	32	545
ADRB2(ENSG00000169252).M3.0.001	Phecode	Cervicalgia	378403	1	0.331914	1.44714		0.685922	3.05315	M3.0.001	ref	M3.0.001	0.000761093	576	7	569
ADRB2(ENSG00000169252).M3.0.001	Phecode	Sciatica	376006	1	0.684259	0.84612		0.378163	1.89315	M3.0.001	ref	M3.0.001	0.000760626	572	6	566
ADRB2(ENSG00000169252).M3.0.001	Phecode	Neuralgia, neuritis, and radiculitis NOS	374161	1	0.512257	1.34288		0.556036	3.24317	M3.0.001	ref	M3.0.001	0.000760368	569	5	564
ADRB2(ENSG00000169252).M3.0.001	Phecode	Swelling of limb	377489	1	0.048024	1.57117		1.00394	2.4589	M3.0.001	ref	M3.0.001	0.000761612	575	20	555
ADRB2(ENSG00000169252).M3.0.001	Phecode	Musculoskeletal symptoms referable to limbs	378419	1	0.1417	1.39887		0.894013	2.18881	M3.0.001	ref	M3.0.001	0.00075974	575	20	555
ADRB2(ENSG00000169252).M3.0.001	Phecode	Pain in limb	378443	1	0.346649	0.759591		0.428425	1.34674	M3.0.001	ref	M3.0.001	0.000761013	576	12	564
ADRB2(ENSG00000169252).M3.0.001	Phecode	Edema	378097	1	0.593397	1.19735		0.618133	2.31931	M3.0.001	ref	M3.0.001	0.000757742	573	9	564
ADRB2(ENSG00000169252).M3.0.001	Phecode	Symptoms involving skin and other integumentary tissue	378392	1	0.501159	1.24044		0.662096	2.32398	M3.0.001	ref	M3.0.001	0.000758473	574	10	564
ADRB2(ENSG00000169252).M3.0.001	Phecode	Fever of unknown origin	378425	1	0.943621	1.0218		0.562121	1.85737	M3.0.001	ref	M3.0.001	0.000759728	575	11	564
ADRB2(ENSG00000169252).M3.0.001	Phecode	Abdominal pain	378666	1	0.78234	1.03315		0.819731	1.30215	M3.0.001	ref	M3.0.001	0.000760565	576	85	491
ADRB2(ENSG00000169252).M3.0.001	Phecode	Syncope and collapse	378465	1	0.149757	1.30703		0.907934	1.88154	M3.0.001	ref	M3.0.001	0.000760969	576	31	545
ADRB2(ENSG00000169252).M3.0.001	Phecode	Nausea and vomiting	378481	1	0.279209	1.20574		0.859176	1.6921	M3.0.001	ref	M3.0.001	0.000759615	575	36	539
ADRB2(ENSG00000169252).M3.0.001	Phecode	Viral infection	374545	1	0.69823	1.14822		0.570927	2.30926	M3.0.001	ref	M3.0.001	0.000762258	571	8	563
ADRB2(ENSG00000169252).M3.0.001	Phecode	Malaise and fatigue	378410	1	0.500376	1.20056		0.705511	2.04298	M3.0.001	ref	M3.0.001	0.000761079	576	14	562
ADRB2(ENSG00000169252).M3.0.001	Phecode	Viral Enteritis	374537	1	0.114067	2.03699		0.84282	4.92314	M3.0.001	ref	M3.0.001	0.000767614	575	5	570
ADRB2(ENSG00000169252).M3.0.001	Phecode	Intestinal infection	378433	1	0.619899	0.837871		0.416491	1.68558	M3.0.001	ref	M3.0.001	0.000759712	575	8	567
ADRB2(ENSG00000169252).M3.0.001	Phecode	Postoperative infection	376868	1	0.307973	1.33182		0.767714	2.31041	M3.0.001	ref	M3.0.001	0.000760213	573	13	560
ADRB2(ENSG00000169252).M3.0.001	Phecode	Fracture of neck of femur	353598	1	0.563607	0.77072		0.318443	1.86536	M3.0.001	ref	M3.0.001	0.000767821	543	5	538
ADRB2(ENSG00000169252).M3.0.001	Phecode	Fracture of tibia and fibula	352479	1	0.222215	1.59216		0.754508	3.35979	M3.0.001	ref	M3.0.001	0.000770259	543	7	536
ADRB2(ENSG00000169252).M3.0.001	Phecode	Fracture of lower limb	360064	1	0.942559	1.01748		0.635041	1.63024	M3.0.001	ref	M3.0.001	0.000767919	553	18	535
ADRB2(ENSG00000169252).M3.0.001	Phecode	Fracture of radius and ulna	356871	1	0.249221	1.34167		0.813806	2.21192	M3.0.001	ref	M3.0.001	0.000771988	551	16	535
ADRB2(ENSG00000169252).M3.0.001	Phecode	Fracture of upper limb	361781	1	0.938336	1.01741		0.656992	1.57556	M3.0.001	ref	M3.0.001	0.000768421	556	21	535
ADRB2(ENSG00000169252).M3.0.001	Phecode	Fracture of hand or wrist	354188	1	0.200456	0.525787		0.196514	1.40678	M3.0.001	ref	M3.0.001	0.00076513	542	4	538
ADRB2(ENSG00000169252).M3.0.001	Phecode	Infection/inflammation of internal prosthetic device; implant; and graft	373094	1	0.323348	1.55962		0.645594	3.76771	M3.0.001	ref	M3.0.001	0.000757182	565	5	560
ADRB2(ENSG00000169252).M3.0.001	Phecode	Skull and face fracture and other intercranial injury	377421	1	0.27779	0.579728		0.216584	1.55176	M3.0.001	ref	M3.0.001	0.000760424	574	4	570
ADRB2(ENSG00000169252).M3.0.001	Phecode	Internal derangement of knee	376003	1	0.157152	0.729757		0.471655	1.1291	M3.0.001	ref	M3.0.001	0.000759302	571	21	550
ADRB2(ENSG00000169252).M3.0.001	Phecode	Atopic/contact dermatitis due to other or unspecified	375747	1	0.0764712	0.358406		0.115174	1.11532	M3.0.001	ref	M3.0.001	0.000762481	573	3	570
ADRB2(ENSG00000169252).M3.0.001	Phecode	Allergy/adverse effect of penicillin	361490	1	0.502439	1.10954		0.81887	1.50339	M3.0.001	ref	M3.0.001	0.000757974	548	46	502
ADRB2(ENSG00000169252).M3.0.001	Phecode	Opiates and related narcotics causing adverse effects in therapeutic use	341367	1	0.529366	1.25267		0.62082	2.5276	M3.0.001	ref	M3.0.001	0.000748461	511	8	503
ADRB2(ENSG00000169252).M3.0.001	Phecode	Sepsis	378428	1	0.197448	0.661897		0.353401	1.23969	M3.0.001	ref	M3.0.001	0.000759722	575	10	565
ADRB2(ENSG00000169252).M3.0.001	Phecode	Sepsis and SIRS	378428	1	0.197448	0.661897		0.353401	1.23969	M3.0.001	ref	M3.0.001	0.000759722	575	10	565
ADRB2(ENSG00000169252).M3.0.001	data_field_phenotype	Standing height	377277	1	0.403948		0.0244535	-0.0329734	0.0818804	M3.0.001	ref	M3.0.001	0.000756738	571
ADRB2(ENSG00000169252).M3.0.001	data_field_phenotype	Sitting height	377290	1	0.249768		0.0362033	-0.0254496	0.0978562	M3.0.001	ref	M3.0.001	0.000756712	571
ADRB2(ENSG00000169252).M3.0.001	data_field_phenotype	Weight	372424	1	0.378753		0.0323226	-0.0396512	0.104296	M3.0.001	ref	M3.0.001	0.000759887	566
ADRB2(ENSG00000169252).M3.0.001	data_field_phenotype	Body mass index	372420	1	0.745638		0.0134556	-0.0678412	0.0947523	M3.0.001	ref	M3.0.001	0.000759895	566
ADRB2(ENSG00000169252).M3.0.001	data_field_phenotype	Waist circumference	377442	1	0.769635		0.0107331	-0.0610998	0.0825659	M3.0.001	ref	M3.0.001	0.000756408	571
ADRB2(ENSG00000169252).M3.0.001	data_field_phenotype	Hip circumference	377398	1	0.69825		0.0161515	-0.0655037	0.0978068	M3.0.001	ref	M3.0.001	0.000756496	571
ADRB2(ENSG00000169252).M3.0.001	formula_phenotype	Waist to hip ratio	377347	1	0.765185		0.00935849	-0.0520528	0.0707698	M3.0.001	ref	M3.0.001	0.000756598	571
ADRB2(ENSG00000169252).M3.0.001	data_field_phenotype	Whole body fat-free mass	371878	1	0.546106		0.0157191	-0.0353223	0.0667605	M3.0.001	ref	M3.0.001	0.000762347	567
ADRB2(ENSG00000169252).M3.0.001	data_field_phenotype	Whole body fat mass	371357	1	0.298274		0.042084	-0.0372157	0.121384	M3.0.001	ref	M3.0.001	0.000763416	567
ADRB2(ENSG00000169252).M3.0.001	data_field_phenotype	Basal metabolic rate	371898	1	0.383832		0.0237241	-0.0296696	0.0771177	M3.0.001	ref	M3.0.001	0.000760961	566
ADRB2(ENSG00000169252).M3.0.001	data_field_phenotype	birth weight	221595	1	0.847734		0.0104578	-0.0962914	0.117207	M3.0.001	ref	M3.0.001	0.000737833	327
ADRB2(ENSG00000169252).M3.0.001	combined_data_field_phenotype	Hand grip strength	377337	1	0.382965		0.269226	-0.335595	0.874048	M3.0.001	ref	M3.0.001	0.000756618	571
ADRB2(ENSG00000169252).M3.0.001	data_field_phenotype	Diastolic blood pressure	359653	1	0.473067		-0.0301488	-0.112505	0.0522074	M3.0.001	ref	M3.0.001	0.000759065	546
ADRB2(ENSG00000169252).M3.0.001	data_field_phenotype	Systolic blood pressure	359649	1	0.161284		-0.0559092	-0.134138	0.0223193	M3.0.001	ref	M3.0.001	0.000759073	546
ADRB2(ENSG00000169252).M3.0.001	data_field_phenotype	Forced vital capacity (best)	290622	1	0.28187		0.0354977	-0.0291545	0.10015	M3.0.001	ref	M3.0.001	0.00076732	446
ADRB2(ENSG00000169252).M3.0.001	data_field_phenotype	Forced expiratory volume in 1-second (FEV1), Best measure	290622	1	0.519889		0.0218279	-0.0446535	0.0883094	M3.0.001	ref	M3.0.001	0.00076732	446
ADRB2(ENSG00000169252).M3.0.001	data_field_phenotype	Peak expiratory flow	347312	1	0.369984		-0.031608	-0.10071	0.0374943	M3.0.001	ref	M3.0.001	0.000758684	527
ADRB2(ENSG00000169252).M3.0.001	formula_phenotype	FEV1/FVC ratio (best)	290622	1	0.167852		-0.0628464	-0.15216	0.0264676	M3.0.001	ref	M3.0.001	0.00076732	446
ADRB2(ENSG00000169252).M3.0.001	combined_data_field_phenotype	Heel bone mineral density (BMD) (lowest)	150783	1	0.330861		0.0615231	-0.0624846	0.185531	M3.0.001	ref	M3.0.001	0.000769317	232
ADRB2(ENSG00000169252).M3.0.001	data_field_phenotype	Visceral adipose tissue volume (VAT)	21450	1	0.723654		-0.0570344	-0.373184	0.259115	M3.0.001	ref	M3.0.001	0.000652681	28
ADRB2(ENSG00000169252).M3.0.001	data_field_phenotype	Abdominal subcutaneous adipose tissue volume	21442	1	0.627031		-0.0866631	-0.436222	0.262896	M3.0.001	ref	M3.0.001	0.000652924	28
ADRB2(ENSG00000169252).M3.0.001	data_field_phenotype	Total BMD (bone mineral density)	34474	1	0.763421		0.0358051	-0.197345	0.268955	M3.0.001	ref	M3.0.001	0.000623658	43
ADRB2(ENSG00000169252).M3.0.001	data_field_phenotype	Total BMC (bone mineral content)	34474	1	0.633028		0.0478495	-0.148566	0.244265	M3.0.001	ref	M3.0.001	0.000623658	43
ADRB2(ENSG00000169252).M3.0.001	combined_data_field_phenotype	Carotid intima media thickness (IMT) (max)	40351	1	0.442568		0.0966508	-0.150047	0.343348	M3.0.001	ref	M3.0.001	0.000656737	53
ADRB2(ENSG00000169252).M3.0.001	combined_data_field_phenotype	Carotid intima media thickness (IMT) (mean)	40351	1	0.343499		0.117843	-0.125978	0.361664	M3.0.001	ref	M3.0.001	0.000656737	53
ADRB2(ENSG00000169252).M3.0.001	data_field_phenotype	Pulse wave Arterial stiffness index	127345	1	0.195847		-0.0896984	-0.225615	0.0462181	M3.0.001	ref	M3.0.001	0.000749931	191
ADRB2(ENSG00000169252).M3.0.001	combined_data_field_phenotype	Intra-ocular pressure, corneal-compensated (highest)	95689	1	0.675988		-0.0341255	-0.194158	0.125907	M3.0.001	ref	M3.0.001	0.000757663	145
ADRB2(ENSG00000169252).M3.0.001	combined_data_field_phenotype	Speech-reception-threshold (SRT)	159627	1	0.962832		-0.00290824	-0.125227	0.11941	M3.0.001	ref	M3.0.001	0.00074862	239
ADRB2(ENSG00000169252).M3.0.001	data_field_phenotype	Albumin	333598	1	0.879432		0.00666443	-0.0794456	0.0927745	M3.0.001	ref	M3.0.001	0.000749405	500
ADRB2(ENSG00000169252).M3.0.001	data_field_phenotype	Alkaline phosphatase	362080	1	0.394999		-0.0357513	-0.118131	0.0466285	M3.0.001	ref	M3.0.001	0.000748453	542
ADRB2(ENSG00000169252).M3.0.001	data_field_phenotype	Alanine aminotransferase	361942	1	0.669041		0.0172484	-0.0618369	0.0963337	M3.0.001	ref	M3.0.001	0.000748739	542
ADRB2(ENSG00000169252).M3.0.001	data_field_phenotype	Apolipoprotein A	331695	1	0.247538		-0.0476568	-0.128433	0.0331193	M3.0.001	ref	M3.0.001	0.000746167	495
ADRB2(ENSG00000169252).M3.0.001	data_field_phenotype	Apolipoprotein B	360401	1	0.045929		-0.0860306	-0.170506	-0.00155542	M3.0.001	ref	M3.0.001	0.000746391	538
ADRB2(ENSG00000169252).M3.0.001	data_field_phenotype	Aspartate aminotransferase	360836	1	0.636568		0.0194348	-0.0611818	0.100051	M3.0.001	ref	M3.0.001	0.000749648	541
ADRB2(ENSG00000169252).M3.0.001	data_field_phenotype	Direct bilirubin	311368	1	0.23953		0.0514825	-0.034308	0.137273	M3.0.001	ref	M3.0.001	0.000772398	481
ADRB2(ENSG00000169252).M3.0.001	data_field_phenotype	Urea	361836	1	0.172316		0.0560917	-0.0244604	0.136644	M3.0.001	ref	M3.0.001	0.000746194	540
ADRB2(ENSG00000169252).M3.0.001	data_field_phenotype	Calcium	333475	1	0.862349		-0.00772359	-0.0950321	0.0795849	M3.0.001	ref	M3.0.001	0.000749681	500
ADRB2(ENSG00000169252).M3.0.001	data_field_phenotype	Cholesterol	362067	1	0.0229291		-0.0961473	-0.178994	-0.0133005	M3.0.001	ref	M3.0.001	0.00074848	542
ADRB2(ENSG00000169252).M3.0.001	data_field_phenotype	Creatinine	361902	1	0.726826		-0.0120863	-0.0798941	0.0557214	M3.0.001	ref	M3.0.001	0.000744677	539
ADRB2(ENSG00000169252).M3.0.001	data_field_phenotype	C-reactive protein	361332	1	0.566899		-0.0242826	-0.107396	0.058831	M3.0.001	ref	M3.0.001	0.000750003	542
ADRB2(ENSG00000169252).M3.0.001	data_field_phenotype	Gamma glutamyltransferase	361879	1	0.235187		0.0472419	-0.0307565	0.12524	M3.0.001	ref	M3.0.001	0.000746106	540
ADRB2(ENSG00000169252).M3.0.001	data_field_phenotype	Glucose	333239	1	0.164572		0.061427	-0.0251965	0.148051	M3.0.001	ref	M3.0.001	0.000748712	499
ADRB2(ENSG00000169252).M3.0.001	data_field_phenotype	Glycated haemoglobin (HbA1c)	362046	1	0.485689		-0.0283509	-0.108053	0.051351	M3.0.001	ref	M3.0.001	0.000762334	552
ADRB2(ENSG00000169252).M3.0.001	data_field_phenotype	HDL cholesterol	333450	1	0.107374		-0.0650962	-0.144337	0.0141443	M3.0.001	ref	M3.0.001	0.000749738	500
ADRB2(ENSG00000169252).M3.0.001	data_field_phenotype	IGF-1	360275	1	0.208776		-0.0521043	-0.133351	0.0291427	M3.0.001	ref	M3.0.001	0.00074804	539
ADRB2(ENSG00000169252).M3.0.001	data_field_phenotype	LDL direct	361410	1	0.0422616		-0.087112	-0.17118	-0.00304444	M3.0.001	ref	M3.0.001	0.000747074	540
ADRB2(ENSG00000169252).M3.0.001	data_field_phenotype	Lipoprotein A	291741	1	0.218572		-0.0586774	-0.152152	0.0347976	M3.0.001	ref	M3.0.001	0.000754094	440
ADRB2(ENSG00000169252).M3.0.001	data_field_phenotype	Oestradiol	60796	1	0.467861		-0.0683617	-0.252924	0.116201	M3.0.001	ref	M3.0.001	0.000649714	79
ADRB2(ENSG00000169252).M3.0.001	data_field_phenotype	Phosphate	332996	1	0.363578		-0.0395189	-0.124769	0.0457311	M3.0.001	ref	M3.0.001	0.000746255	497
ADRB2(ENSG00000169252).M3.0.001	data_field_phenotype	Rheumatoid factor	34523	1	0.657118		0.063841	-0.218038	0.34572	M3.0.001	ref	M3.0.001	0.000695189	48
ADRB2(ENSG00000169252).M3.0.001	data_field_phenotype	Sex hormone binding globulin	330595	1	0.693585		-0.0161262	-0.0963476	0.0640951	M3.0.001	ref	M3.0.001	0.000745625	493
ADRB2(ENSG00000169252).M3.0.001	data_field_phenotype	Total bilirubin	360667	1	0.138545		0.0607241	-0.0196258	0.141074	M3.0.001	ref	M3.0.001	0.000747227	539
ADRB2(ENSG00000169252).M3.0.001	data_field_phenotype	Testosterone	330331	1	0.463617		0.0196412	-0.032884	0.0721664	M3.0.001	ref	M3.0.001	0.000765898	506
ADRB2(ENSG00000169252).M3.0.001	data_field_phenotype	Total protein	333243	1	0.196931		0.0576167	-0.0298997	0.145133	M3.0.001	ref	M3.0.001	0.000750203	500
ADRB2(ENSG00000169252).M3.0.001	data_field_phenotype	Triglycerides	361795	1	0.833858		0.00876313	-0.0731195	0.0906457	M3.0.001	ref	M3.0.001	0.000744897	539
ADRB2(ENSG00000169252).M3.0.001	data_field_phenotype	Urate	361637	1	0.135101		0.0544183	-0.0169588	0.125795	M3.0.001	ref	M3.0.001	0.000747988	541
ADRB2(ENSG00000169252).M3.0.001	data_field_phenotype	Vitamin D	347112	1	0.868322		-0.00720113	-0.0923324	0.0779301	M3.0.001	ref	M3.0.001	0.000753359	523
ADRB2(ENSG00000169252).M3.0.001	data_field_phenotype	White blood cell (leukocyte) count	368012	1	0.19445		-0.0548383	-0.137674	0.0279969	M3.0.001	ref	M3.0.001	0.000752693	554
ADRB2(ENSG00000169252).M3.0.001	data_field_phenotype	Red blood cell (erythrocyte) count	368016	1	0.368323		-0.0327891	-0.104225	0.0386472	M3.0.001	ref	M3.0.001	0.000752685	554
ADRB2(ENSG00000169252).M3.0.001	data_field_phenotype	Haemoglobin concentration	368016	1	0.450418		-0.0255258	-0.0918148	0.0407633	M3.0.001	ref	M3.0.001	0.000752685	554
ADRB2(ENSG00000169252).M3.0.001	data_field_phenotype	Haematocrit percentage	368016	1	0.220126		-0.0425834	-0.110649	0.0254824	M3.0.001	ref	M3.0.001	0.000752685	554
ADRB2(ENSG00000169252).M3.0.001	data_field_phenotype	Mean corpuscular volume	368015	1	0.789078		-0.011264	-0.0937924	0.0712644	M3.0.001	ref	M3.0.001	0.000752687	554
ADRB2(ENSG00000169252).M3.0.001	data_field_phenotype	Mean corpuscular haemoglobin	368013	1	0.74395		0.0137171	-0.0685943	0.0960286	M3.0.001	ref	M3.0.001	0.000752691	554
ADRB2(ENSG00000169252).M3.0.001	data_field_phenotype	Mean corpuscular haemoglobin concentration	368011	1	0.304164		0.0432747	-0.0392683	0.125818	M3.0.001	ref	M3.0.001	0.000752695	554
ADRB2(ENSG00000169252).M3.0.001	data_field_phenotype	Red blood cell (erythrocyte) distribution width	368015	1	0.811543		0.010061	-0.0726413	0.0927634	M3.0.001	ref	M3.0.001	0.000752687	554
ADRB2(ENSG00000169252).M3.0.001	data_field_phenotype	Platelet count	368014	1	0.111287		0.0654195	-0.0150985	0.145938	M3.0.001	ref	M3.0.001	0.000752689	554
ADRB2(ENSG00000169252).M3.0.001	data_field_phenotype	Platelet crit	368010	1	0.0863658		0.0692419	-0.00989522	0.148379	M3.0.001	ref	M3.0.001	0.000752697	554
ADRB2(ENSG00000169252).M3.0.001	data_field_phenotype	Mean platelet (thrombocyte) volume	368009	1	0.986566		0.000715576	-0.0825764	0.0840075	M3.0.001	ref	M3.0.001	0.000752699	554
ADRB2(ENSG00000169252).M3.0.001	data_field_phenotype	Platelet distribution width	368009	1	0.568024		0.0239644	-0.0582987	0.106227	M3.0.001	ref	M3.0.001	0.000752699	554
ADRB2(ENSG00000169252).M3.0.001	data_field_phenotype	Lymphocyte count	367393	1	0.181823		-0.0563505	-0.139071	0.0263696	M3.0.001	ref	M3.0.001	0.0007526	553
ADRB2(ENSG00000169252).M3.0.001	data_field_phenotype	Monocyte count	367393	1	0.73329		0.0139845	-0.0664523	0.0944213	M3.0.001	ref	M3.0.001	0.0007526	553
ADRB2(ENSG00000169252).M3.0.001	data_field_phenotype	Neutrophil count	367393	1	0.193336		-0.0550834	-0.138081	0.0279143	M3.0.001	ref	M3.0.001	0.0007526	553
ADRB2(ENSG00000169252).M3.0.001	data_field_phenotype	Eosinophil count	367393	1	0.393782		0.0355726	-0.0461847	0.11733	M3.0.001	ref	M3.0.001	0.0007526	553
ADRB2(ENSG00000169252).M3.0.001	data_field_phenotype	Basophil count	367393	1	0.12521		-0.0591505	-0.134762	0.0164609	M3.0.001	ref	M3.0.001	0.0007526	553
ADRB2(ENSG00000169252).M3.0.001	data_field_phenotype	Nucleated red blood cell count	367385	1	0.3936		-0.00920807	-0.0303631	0.0119469	M3.0.001	ref	M3.0.001	0.000752616	553
ADRB2(ENSG00000169252).M3.0.001	data_field_phenotype	Reticulocyte percentage	362329	1	0.672214		0.0180334	-0.065502	0.101569	M3.0.001	ref	M3.0.001	0.000756219	548
ADRB2(ENSG00000169252).M3.0.001	data_field_phenotype	Reticulocyte count	362329	1	0.818503		0.00965604	-0.0728185	0.0921306	M3.0.001	ref	M3.0.001	0.000756219	548
ADRB2(ENSG00000169252).M3.0.001	data_field_phenotype	Mean reticulocyte volume	362329	1	0.34788		-0.0398935	-0.123188	0.0434014	M3.0.001	ref	M3.0.001	0.000756219	548
ADRB2(ENSG00000169252).M3.0.001	data_field_phenotype	Mean sphered cell volume	362330	1	0.0604115		-0.0797781	-0.163048	0.00349142	M3.0.001	ref	M3.0.001	0.000756217	548
ADRB2(ENSG00000169252).M3.0.001	data_field_phenotype	Immature reticulocyte fraction	362329	1	0.457359		-0.0316562	-0.11514	0.0518271	M3.0.001	ref	M3.0.001	0.000756219	548
ADRB2(ENSG00000169252).M3.0.001	data_field_phenotype	High light scatter reticulocyte percentage	362330	1	0.784075		-0.0116759	-0.0951914	0.0718397	M3.0.001	ref	M3.0.001	0.000756217	548
ADRB2(ENSG00000169252).M3.0.001	data_field_phenotype	High light scatter reticulocyte count	362329	1	0.729017		-0.0146202	-0.097335	0.0680945	M3.0.001	ref	M3.0.001	0.000756219	548
ADRB2(ENSG00000169252).M3.0.001	data_field_phenotype	Microalbumin in urine	123218	1	0.073858		-0.127513	-0.267328	0.0123023	M3.0.001	ref	M3.0.001	0.000783165	193
ADRB2(ENSG00000169252).M3.0.001	data_field_phenotype	Creatinine (enzymatic) in urine	368453	1	0.592385		0.0212652	-0.0565838	0.0991142	M3.0.001	ref	M3.0.001	0.000751792	554
ADRB2(ENSG00000169252).M3.0.001	data_field_phenotype	Potassium in urine	367727	1	0.940042		-0.0031596	-0.08549	0.0791708	M3.0.001	ref	M3.0.001	0.000751917	553
ADRB2(ENSG00000169252).M3.0.001	data_field_phenotype	Sodium in urine	367741	1	0.27675		0.0443914	-0.0356026	0.124385	M3.0.001	ref	M3.0.001	0.000751888	553
ADRB2(ENSG00000169252).M3.0.001	formula_phenotype	Multi site chronic pain	371809	1	0.385014		0.0314946	-0.0395639	0.102553	M3.0.001	ref	M3.0.001	0.000762488	567
ADRB2(ENSG00000169252).M3.0.001	data_field_phenotype	3-Hydroxybutyrate	93047	1	0.416926		-0.0684751	-0.233804	0.0968537	M3.0.001	ref	M3.0.001	0.000741561	138
ADRB2(ENSG00000169252).M3.0.001	data_field_phenotype	Acetate	99279	1	0.0406205		-0.170117	-0.332968	-0.00726574	M3.0.001	ref	M3.0.001	0.000725229	144
ADRB2(ENSG00000169252).M3.0.001	data_field_phenotype	Acetoacetate	98733	1	0.0753528		-0.146644	-0.308266	0.0149779	M3.0.001	ref	M3.0.001	0.000734304	145
ADRB2(ENSG00000169252).M3.0.001	data_field_phenotype	Acetone	96731	1	0.20149		-0.106558	-0.270063	0.0569473	M3.0.001	ref	M3.0.001	0.000733994	142
ADRB2(ENSG00000169252).M3.0.001	data_field_phenotype	Alanine	99730	1	0.127699		0.125194	-0.035893	0.286281	M3.0.001	ref	M3.0.001	0.000731976	146
ADRB2(ENSG00000169252).M3.0.001	data_field_phenotype	Albumin	96718	1	0.990552		-0.000985923	-0.164179	0.162208	M3.0.001	ref	M3.0.001	0.000734093	142
ADRB2(ENSG00000169252).M3.0.001	data_field_phenotype	Apolipoprotein A1	96734	1	0.90633		0.00907943	-0.142152	0.160311	M3.0.001	ref	M3.0.001	0.000733972	142
ADRB2(ENSG00000169252).M3.0.001	data_field_phenotype	Apolipoprotein B	96734	1	0.817339		0.0193664	-0.144973	0.183706	M3.0.001	ref	M3.0.001	0.000733972	142
ADRB2(ENSG00000169252).M3.0.001	data_field_phenotype	Apolipoprotein B to Apolipoprotein A1 ratio	96734	1	0.939705		0.00625047	-0.155708	0.168208	M3.0.001	ref	M3.0.001	0.000733972	142
ADRB2(ENSG00000169252).M3.0.001	data_field_phenotype	Average Diameter for HDL Particles	96734	1	0.663124		0.0326961	-0.114417	0.179809	M3.0.001	ref	M3.0.001	0.000733972	142
ADRB2(ENSG00000169252).M3.0.001	data_field_phenotype	Average Diameter for LDL Particles	96734	1	0.252898		-0.093079	-0.252638	0.0664804	M3.0.001	ref	M3.0.001	0.000733972	142
ADRB2(ENSG00000169252).M3.0.001	data_field_phenotype	Average Diameter for VLDL Particles	96734	1	0.615828		-0.0396097	-0.194328	0.115109	M3.0.001	ref	M3.0.001	0.000733972	142
ADRB2(ENSG00000169252).M3.0.001	data_field_phenotype	Cholesterol in Chylomicrons and Extremely Large VLDL	90604	1	0.461244		0.0636181	-0.105612	0.232848	M3.0.001	ref	M3.0.001	0.000711889	129
ADRB2(ENSG00000169252).M3.0.001	data_field_phenotype	Cholesterol in IDL	96734	1	0.762324		0.0245332	-0.134459	0.183525	M3.0.001	ref	M3.0.001	0.000733972	142
ADRB2(ENSG00000169252).M3.0.001	data_field_phenotype	Cholesterol in Large HDL	99648	1	0.680837		0.0303289	-0.114189	0.174847	M3.0.001	ref	M3.0.001	0.000732579	146
ADRB2(ENSG00000169252).M3.0.001	data_field_phenotype	Cholesterol in Large LDL	99728	1	0.794251		0.021353	-0.139122	0.181828	M3.0.001	ref	M3.0.001	0.000731991	146
ADRB2(ENSG00000169252).M3.0.001	data_field_phenotype	Cholesterol in Large VLDL	99127	1	0.492227		0.0565777	-0.104888	0.218043	M3.0.001	ref	M3.0.001	0.000716253	142
ADRB2(ENSG00000169252).M3.0.001	data_field_phenotype	Cholesterol in Medium HDL	99731	1	0.956629		0.00415857	-0.145711	0.154028	M3.0.001	ref	M3.0.001	0.000731969	146
ADRB2(ENSG00000169252).M3.0.001	data_field_phenotype	Cholesterol in Medium LDL	99729	1	0.817331		0.0191354	-0.143236	0.181507	M3.0.001	ref	M3.0.001	0.000731984	146
ADRB2(ENSG00000169252).M3.0.001	data_field_phenotype	Cholesterol in Medium VLDL	99699	1	0.798187		0.0210949	-0.140603	0.182793	M3.0.001	ref	M3.0.001	0.000732204	146
ADRB2(ENSG00000169252).M3.0.001	data_field_phenotype	Cholesterol in Small HDL	96734	1	0.913486		-0.00907954	-0.172879	0.15472	M3.0.001	ref	M3.0.001	0.000733972	142
ADRB2(ENSG00000169252).M3.0.001	data_field_phenotype	Cholesterol in Small LDL	99731	1	0.738912		0.0276166	-0.134784	0.190018	M3.0.001	ref	M3.0.001	0.000731969	146
ADRB2(ENSG00000169252).M3.0.001	data_field_phenotype	Cholesterol in Small VLDL	96734	1	0.989477		0.00110591	-0.163243	0.165455	M3.0.001	ref	M3.0.001	0.000733972	142
ADRB2(ENSG00000169252).M3.0.001	data_field_phenotype	Cholesterol in Very Large HDL	99611	1	0.719711		0.0269886	-0.120419	0.174396	M3.0.001	ref	M3.0.001	0.000732851	146
ADRB2(ENSG00000169252).M3.0.001	data_field_phenotype	Cholesterol in Very Large VLDL	97057	1	0.310941		0.0847547	-0.0791883	0.248698	M3.0.001	ref	M3.0.001	0.000710922	138
ADRB2(ENSG00000169252).M3.0.001	data_field_phenotype	Cholesterol in Very Small VLDL	96734	1	0.916944		0.00849675	-0.151195	0.168188	M3.0.001	ref	M3.0.001	0.000733972	142
ADRB2(ENSG00000169252).M3.0.001	data_field_phenotype	Cholesterol to Total Lipids in Chylomicrons and Extremely Large VLDL percentage	90604	1	0.799135		0.0219914	-0.147391	0.191373	M3.0.001	ref	M3.0.001	0.000711889	129
ADRB2(ENSG00000169252).M3.0.001	data_field_phenotype	Cholesterol to Total Lipids in IDL percentage	96734	1	0.384549		0.0713043	-0.0894155	0.232024	M3.0.001	ref	M3.0.001	0.000733972	142
ADRB2(ENSG00000169252).M3.0.001	data_field_phenotype	Cholesterol to Total Lipids in Large HDL percentage	99648	1	0.934478		0.00647525	-0.147896	0.160846	M3.0.001	ref	M3.0.001	0.000732579	146
ADRB2(ENSG00000169252).M3.0.001	data_field_phenotype	Cholesterol to Total Lipids in Large LDL percentage	99728	1	0.738708		0.0269129	-0.131222	0.185048	M3.0.001	ref	M3.0.001	0.000731991	146
ADRB2(ENSG00000169252).M3.0.001	data_field_phenotype	Cholesterol to Total Lipids in Large VLDL percentage	99127	1	0.657743		-0.0364218	-0.197551	0.124707	M3.0.001	ref	M3.0.001	0.000716253	142
ADRB2(ENSG00000169252).M3.0.001	data_field_phenotype	Cholesterol to Total Lipids in Medium HDL percentage	99731	1	0.863884		0.0136261	-0.142159	0.169411	M3.0.001	ref	M3.0.001	0.000731969	146
ADRB2(ENSG00000169252).M3.0.001	data_field_phenotype	Cholesterol to Total Lipids in Medium LDL percentage	99729	1	0.75221		-0.0259057	-0.186722	0.134911	M3.0.001	ref	M3.0.001	0.000731984	146
ADRB2(ENSG00000169252).M3.0.001	data_field_phenotype	Cholesterol to Total Lipids in Medium VLDL percentage	99699	1	0.768278		-0.0231857	-0.177425	0.131053	M3.0.001	ref	M3.0.001	0.000732204	146
ADRB2(ENSG00000169252).M3.0.001	data_field_phenotype	Cholesterol to Total Lipids in Small HDL percentage	96734	1	0.909961		0.00943029	-0.154009	0.172869	M3.0.001	ref	M3.0.001	0.000733972	142
ADRB2(ENSG00000169252).M3.0.001	data_field_phenotype	Cholesterol to Total Lipids in Small LDL percentage	99731	1	0.812621		0.0195614	-0.142177	0.1813	M3.0.001	ref	M3.0.001	0.000731969	146
ADRB2(ENSG00000169252).M3.0.001	data_field_phenotype	Cholesterol to Total Lipids in Small VLDL percentage	96734	1	0.502666		-0.0551541	-0.216424	0.106116	M3.0.001	ref	M3.0.001	0.000733972	142
ADRB2(ENSG00000169252).M3.0.001	data_field_phenotype	Cholesterol to Total Lipids in Very Large HDL percentage	99611	1	0.80093		-0.0198764	-0.174379	0.134626	M3.0.001	ref	M3.0.001	0.000732851	146
ADRB2(ENSG00000169252).M3.0.001	data_field_phenotype	Cholesterol to Total Lipids in Very Large VLDL percentage	97057	1	0.849108		-0.0155575	-0.175826	0.144711	M3.0.001	ref	M3.0.001	0.000710922	138
ADRB2(ENSG00000169252).M3.0.001	data_field_phenotype	Cholesterol to Total Lipids in Very Small VLDL percentage	96734	1	0.737036		0.0269165	-0.130195	0.184028	M3.0.001	ref	M3.0.001	0.000733972	142
ADRB2(ENSG00000169252).M3.0.001	data_field_phenotype	Cholesteryl Esters in Chylomicrons and Extremely Large VLDL	82041	1	0.968149		0.00358306	-0.172292	0.179458	M3.0.001	ref	M3.0.001	0.000737436	121
ADRB2(ENSG00000169252).M3.0.001	data_field_phenotype	Cholesteryl Esters in HDL	96734	1	0.724551		0.0267746	-0.122146	0.175695	M3.0.001	ref	M3.0.001	0.000733972	142
ADRB2(ENSG00000169252).M3.0.001	data_field_phenotype	Cholesteryl Esters in IDL	96734	1	0.717896		0.0292921	-0.129622	0.188207	M3.0.001	ref	M3.0.001	0.000733972	142
ADRB2(ENSG00000169252).M3.0.001	data_field_phenotype	Cholesteryl Esters in LDL	99731	1	0.795392		0.0214092	-0.140406	0.183224	M3.0.001	ref	M3.0.001	0.000731969	146
ADRB2(ENSG00000169252).M3.0.001	data_field_phenotype	Cholesteryl Esters in Large HDL	99622	1	0.672761		0.0312266	-0.11368	0.176133	M3.0.001	ref	M3.0.001	0.00073277	146
ADRB2(ENSG00000169252).M3.0.001	data_field_phenotype	Cholesteryl Esters in Large LDL	99728	1	0.792274		0.0216127	-0.139232	0.182457	M3.0.001	ref	M3.0.001	0.000731991	146
ADRB2(ENSG00000169252).M3.0.001	data_field_phenotype	Cholesteryl Esters in Large VLDL	98258	1	0.159945		0.11809	-0.0466132	0.282793	M3.0.001	ref	M3.0.001	0.000707322	139
ADRB2(ENSG00000169252).M3.0.001	data_field_phenotype	Cholesteryl Esters in Medium HDL	99731	1	0.97513		0.00239228	-0.148009	0.152793	M3.0.001	ref	M3.0.001	0.000731969	146
ADRB2(ENSG00000169252).M3.0.001	data_field_phenotype	Cholesteryl Esters in Medium LDL	99729	1	0.864514		0.0141328	-0.148205	0.17647	M3.0.001	ref	M3.0.001	0.000731984	146
ADRB2(ENSG00000169252).M3.0.001	data_field_phenotype	Cholesteryl Esters in Medium VLDL	99001	1	0.837566		0.016889	-0.144577	0.178355	M3.0.001	ref	M3.0.001	0.000732316	145
ADRB2(ENSG00000169252).M3.0.001	data_field_phenotype	Cholesteryl Esters in Small HDL	99733	1	0.885027		-0.0119503	-0.173929	0.150028	M3.0.001	ref	M3.0.001	0.000731954	146
ADRB2(ENSG00000169252).M3.0.001	data_field_phenotype	Cholesteryl Esters in Small LDL	99731	1	0.765685		0.0246984	-0.137731	0.187128	M3.0.001	ref	M3.0.001	0.000731969	146
ADRB2(ENSG00000169252).M3.0.001	data_field_phenotype	Cholesteryl Esters in Small VLDL	99729	1	0.716575		0.0300886	-0.132351	0.192529	M3.0.001	ref	M3.0.001	0.00072697	145
ADRB2(ENSG00000169252).M3.0.001	data_field_phenotype	Cholesteryl Esters in VLDL	96734	1	0.942313		0.00607471	-0.15846	0.170609	M3.0.001	ref	M3.0.001	0.000733972	142
ADRB2(ENSG00000169252).M3.0.001	data_field_phenotype	Cholesteryl Esters in Very Large HDL	99282	1	0.589253		0.0405513	-0.106654	0.187756	M3.0.001	ref	M3.0.001	0.000730243	145
ADRB2(ENSG00000169252).M3.0.001	data_field_phenotype	Cholesteryl Esters in Very Large VLDL	93379	1	0.213383		0.106887	-0.0614732	0.275247	M3.0.001	ref	M3.0.001	0.000712152	133
ADRB2(ENSG00000169252).M3.0.001	data_field_phenotype	Cholesteryl Esters in Very Small VLDL	96734	1	0.897082		0.0104791	-0.148306	0.169264	M3.0.001	ref	M3.0.001	0.000733972	142
ADRB2(ENSG00000169252).M3.0.001	data_field_phenotype	Cholesteryl Esters to Total Lipids in Chylomicrons and Extremely Large VLDL percentage	82040	1	0.447485		0.0680923	-0.107599	0.243784	M3.0.001	ref	M3.0.001	0.000737445	121
ADRB2(ENSG00000169252).M3.0.001	data_field_phenotype	Cholesteryl Esters to Total Lipids in IDL percentage	96734	1	0.264829		0.0911456	-0.0690634	0.251355	M3.0.001	ref	M3.0.001	0.000733972	142
ADRB2(ENSG00000169252).M3.0.001	data_field_phenotype	Cholesteryl Esters to Total Lipids in Large HDL percentage	99622	1	0.962203		-0.00377976	-0.160107	0.152548	M3.0.001	ref	M3.0.001	0.00073277	146
ADRB2(ENSG00000169252).M3.0.001	data_field_phenotype	Cholesteryl Esters to Total Lipids in Large LDL percentage	99728	1	0.684094		0.0336635	-0.128494	0.195821	M3.0.001	ref	M3.0.001	0.000731991	146
ADRB2(ENSG00000169252).M3.0.001	data_field_phenotype	Cholesteryl Esters to Total Lipids in Large VLDL percentage	98258	1	0.856441		-0.0146875	-0.173814	0.144439	M3.0.001	ref	M3.0.001	0.000707322	139
ADRB2(ENSG00000169252).M3.0.001	data_field_phenotype	Cholesteryl Esters to Total Lipids in Medium HDL percentage	99731	1	0.995504		-0.000455932	-0.159049	0.158137	M3.0.001	ref	M3.0.001	0.000731969	146
ADRB2(ENSG00000169252).M3.0.001	data_field_phenotype	Cholesteryl Esters to Total Lipids in Medium LDL percentage	99729	1	0.804905		-0.0203055	-0.181428	0.140817	M3.0.001	ref	M3.0.001	0.000731984	146
ADRB2(ENSG00000169252).M3.0.001	data_field_phenotype	Cholesteryl Esters to Total Lipids in Medium VLDL percentage	99001	1	0.804794		-0.0195215	-0.174333	0.13529	M3.0.001	ref	M3.0.001	0.000732316	145
ADRB2(ENSG00000169252).M3.0.001	data_field_phenotype	Cholesteryl Esters to Total Lipids in Small HDL percentage	99733	1	0.723904		-0.0289007	-0.189254	0.131453	M3.0.001	ref	M3.0.001	0.000731954	146
ADRB2(ENSG00000169252).M3.0.001	data_field_phenotype	Cholesteryl Esters to Total Lipids in Small LDL percentage	99731	1	0.840314		0.016637	-0.145195	0.17847	M3.0.001	ref	M3.0.001	0.000731969	146
ADRB2(ENSG00000169252).M3.0.001	data_field_phenotype	Cholesteryl Esters to Total Lipids in Small VLDL percentage	99729	1	0.388702		-0.0710682	-0.232663	0.0905265	M3.0.001	ref	M3.0.001	0.00072697	145
ADRB2(ENSG00000169252).M3.0.001	data_field_phenotype	Cholesteryl Esters to Total Lipids in Very Large HDL percentage	99282	1	0.913074		-0.00903972	-0.171343	0.153264	M3.0.001	ref	M3.0.001	0.000730243	145
ADRB2(ENSG00000169252).M3.0.001	data_field_phenotype	Cholesteryl Esters to Total Lipids in Very Large VLDL percentage	93379	1	0.782696		-0.0230167	-0.18658	0.140546	M3.0.001	ref	M3.0.001	0.000712152	133
ADRB2(ENSG00000169252).M3.0.001	data_field_phenotype	Cholesteryl Esters to Total Lipids in Very Small VLDL percentage	96734	1	0.672		0.0337441	-0.122459	0.189947	M3.0.001	ref	M3.0.001	0.000733972	142
ADRB2(ENSG00000169252).M3.0.001	data_field_phenotype	Citrate	99722	1	0.596534		-0.0426372	-0.200492	0.115218	M3.0.001	ref	M3.0.001	0.000732035	146
ADRB2(ENSG00000169252).M3.0.001	data_field_phenotype	Clinical LDL Cholesterol	99731	1	0.824962		0.0181933	-0.143034	0.179421	M3.0.001	ref	M3.0.001	0.000731969	146
ADRB2(ENSG00000169252).M3.0.001	data_field_phenotype	Concentration of Chylomicrons and Extremely Large VLDL Particles	96734	1	0.60191		-0.0423983	-0.201697	0.1169	M3.0.001	ref	M3.0.001	0.000733972	142
ADRB2(ENSG00000169252).M3.0.001	data_field_phenotype	Concentration of HDL Particles	96734	1	0.95327		0.00463033	-0.150235	0.159495	M3.0.001	ref	M3.0.001	0.000733972	142
ADRB2(ENSG00000169252).M3.0.001	data_field_phenotype	Concentration of IDL Particles	96734	1	0.707782		0.0311126	-0.13157	0.193795	M3.0.001	ref	M3.0.001	0.000733972	142
ADRB2(ENSG00000169252).M3.0.001	data_field_phenotype	Concentration of LDL Particles	96734	1	0.84974		0.0158966	-0.148562	0.180355	M3.0.001	ref	M3.0.001	0.000733972	142
ADRB2(ENSG00000169252).M3.0.001	data_field_phenotype	Concentration of Large HDL Particles	96734	1	0.624721		0.036368	-0.109348	0.182084	M3.0.001	ref	M3.0.001	0.000733972	142
ADRB2(ENSG00000169252).M3.0.001	data_field_phenotype	Concentration of Large LDL Particles	96734	1	0.935816		0.00674451	-0.157407	0.170896	M3.0.001	ref	M3.0.001	0.000733972	142
ADRB2(ENSG00000169252).M3.0.001	data_field_phenotype	Concentration of Large VLDL Particles	96734	1	0.73946		-0.0270925	-0.186759	0.132574	M3.0.001	ref	M3.0.001	0.000733972	142
ADRB2(ENSG00000169252).M3.0.001	data_field_phenotype	Concentration of Medium HDL Particles	96734	1	0.976822		0.00225481	-0.149854	0.154364	M3.0.001	ref	M3.0.001	0.000733972	142
ADRB2(ENSG00000169252).M3.0.001	data_field_phenotype	Concentration of Medium LDL Particles	96734	1	0.819004		0.0192114	-0.145339	0.183762	M3.0.001	ref	M3.0.001	0.000733972	142
ADRB2(ENSG00000169252).M3.0.001	data_field_phenotype	Concentration of Medium VLDL Particles	96734	1	0.835785		0.017374	-0.146902	0.18165	M3.0.001	ref	M3.0.001	0.000733972	142
ADRB2(ENSG00000169252).M3.0.001	data_field_phenotype	Concentration of Small HDL Particles	96734	1	0.901228		-0.0103927	-0.174516	0.15373	M3.0.001	ref	M3.0.001	0.000733972	142
ADRB2(ENSG00000169252).M3.0.001	data_field_phenotype	Concentration of Small LDL Particles	96734	1	0.562267		0.0486486	-0.115895	0.213192	M3.0.001	ref	M3.0.001	0.000733972	142
ADRB2(ENSG00000169252).M3.0.001	data_field_phenotype	Concentration of Small VLDL Particles	96734	1	0.925931		0.00771994	-0.155037	0.170477	M3.0.001	ref	M3.0.001	0.000733972	142
ADRB2(ENSG00000169252).M3.0.001	data_field_phenotype	Concentration of VLDL Particles	96734	1	0.933681		0.00695794	-0.156924	0.17084	M3.0.001	ref	M3.0.001	0.000733972	142
ADRB2(ENSG00000169252).M3.0.001	data_field_phenotype	Concentration of Very Large HDL Particles	96734	1	0.590532		0.0409435	-0.108197	0.190084	M3.0.001	ref	M3.0.001	0.000733972	142
ADRB2(ENSG00000169252).M3.0.001	data_field_phenotype	Concentration of Very Large VLDL Particles	96734	1	0.701576		-0.0310603	-0.189927	0.127806	M3.0.001	ref	M3.0.001	0.000733972	142
ADRB2(ENSG00000169252).M3.0.001	data_field_phenotype	Concentration of Very Small VLDL Particles	96734	1	0.925479		0.007748	-0.154607	0.170103	M3.0.001	ref	M3.0.001	0.000733972	142
ADRB2(ENSG00000169252).M3.0.001	data_field_phenotype	Creatinine	95358	1	0.324062		-0.0696436	-0.20806	0.0687725	M3.0.001	ref	M3.0.001	0.000739319	141
ADRB2(ENSG00000169252).M3.0.001	data_field_phenotype	Degree of Unsaturation	99664	1	0.123169		0.122101	-0.033134	0.277335	M3.0.001	ref	M3.0.001	0.000732461	146
ADRB2(ENSG00000169252).M3.0.001	data_field_phenotype	Docosahexaenoic Acid	99664	1	0.119289		0.122645	-0.0316643	0.276953	M3.0.001	ref	M3.0.001	0.000732461	146
ADRB2(ENSG00000169252).M3.0.001	data_field_phenotype	Docosahexaenoic Acid to Total Fatty Acids percentage	99664	1	0.193407		0.104437	-0.052949	0.261822	M3.0.001	ref	M3.0.001	0.000732461	146
ADRB2(ENSG00000169252).M3.0.001	data_field_phenotype	Free Cholesterol in Chylomicrons and Extremely Large VLDL	77794	1	0.584226		0.0508308	-0.131227	0.232889	M3.0.001	ref	M3.0.001	0.000726277	113
ADRB2(ENSG00000169252).M3.0.001	data_field_phenotype	Free Cholesterol in HDL	96734	1	0.76787		0.0221248	-0.12479	0.16904	M3.0.001	ref	M3.0.001	0.000733972	142
ADRB2(ENSG00000169252).M3.0.001	data_field_phenotype	Free Cholesterol in IDL	96734	1	0.904289		0.0097798	-0.149628	0.169187	M3.0.001	ref	M3.0.001	0.000733972	142
ADRB2(ENSG00000169252).M3.0.001	data_field_phenotype	Free Cholesterol in LDL	99724	1	0.783674		0.0224865	-0.138049	0.183022	M3.0.001	ref	M3.0.001	0.00073202	146
ADRB2(ENSG00000169252).M3.0.001	data_field_phenotype	Free Cholesterol in Large HDL	98910	1	0.688104		0.0296091	-0.114956	0.174174	M3.0.001	ref	M3.0.001	0.00073299	145
ADRB2(ENSG00000169252).M3.0.001	data_field_phenotype	Free Cholesterol in Large LDL	99723	1	0.811844		0.0193589	-0.140032	0.17875	M3.0.001	ref	M3.0.001	0.000732028	146
ADRB2(ENSG00000169252).M3.0.001	data_field_phenotype	Free Cholesterol in Large VLDL	96689	1	0.366268		0.0750272	-0.0877312	0.237786	M3.0.001	ref	M3.0.001	0.000713628	138
ADRB2(ENSG00000169252).M3.0.001	data_field_phenotype	Free Cholesterol in Medium HDL	99730	1	0.89329		0.0101459	-0.138096	0.158388	M3.0.001	ref	M3.0.001	0.000731976	146
ADRB2(ENSG00000169252).M3.0.001	data_field_phenotype	Free Cholesterol in Medium LDL	99716	1	0.745681		0.0267923	-0.135112	0.188696	M3.0.001	ref	M3.0.001	0.000732079	146
ADRB2(ENSG00000169252).M3.0.001	data_field_phenotype	Free Cholesterol in Medium VLDL	99663	1	0.791141		0.0219292	-0.140366	0.184224	M3.0.001	ref	M3.0.001	0.000732468	146
ADRB2(ENSG00000169252).M3.0.001	data_field_phenotype	Free Cholesterol in Small HDL	96734	1	0.955541		0.00458243	-0.156518	0.165683	M3.0.001	ref	M3.0.001	0.000733972	142
ADRB2(ENSG00000169252).M3.0.001	data_field_phenotype	Free Cholesterol in Small LDL	99610	1	0.567707		0.0473822	-0.115135	0.209899	M3.0.001	ref	M3.0.001	0.000727839	145
ADRB2(ENSG00000169252).M3.0.001	data_field_phenotype	Free Cholesterol in Small VLDL	99716	1	0.792507		0.0217763	-0.140472	0.184025	M3.0.001	ref	M3.0.001	0.000732079	146
ADRB2(ENSG00000169252).M3.0.001	data_field_phenotype	Free Cholesterol in VLDL	96734	1	0.965858		-0.0035726	-0.167162	0.160017	M3.0.001	ref	M3.0.001	0.000733972	142
ADRB2(ENSG00000169252).M3.0.001	data_field_phenotype	Free Cholesterol in Very Large HDL	98951	1	0.883393		0.0113793	-0.140683	0.163442	M3.0.001	ref	M3.0.001	0.000732686	145
ADRB2(ENSG00000169252).M3.0.001	data_field_phenotype	Free Cholesterol in Very Large VLDL	83995	1	0.848894		0.0168885	-0.156842	0.190619	M3.0.001	ref	M3.0.001	0.000738139	124
ADRB2(ENSG00000169252).M3.0.001	data_field_phenotype	Free Cholesterol in Very Small VLDL	96734	1	0.995497		0.000465358	-0.161144	0.162075	M3.0.001	ref	M3.0.001	0.000733972	142
ADRB2(ENSG00000169252).M3.0.001	data_field_phenotype	Free Cholesterol to Total Lipids in Chylomicrons and Extremely Large VLDL percentage	77793	1	0.848578		0.0174349	-0.161537	0.196407	M3.0.001	ref	M3.0.001	0.000726286	113
ADRB2(ENSG00000169252).M3.0.001	data_field_phenotype	Free Cholesterol to Total Lipids in IDL percentage	96734	1	0.601269		-0.0437757	-0.207959	0.120408	M3.0.001	ref	M3.0.001	0.000733972	142
ADRB2(ENSG00000169252).M3.0.001	data_field_phenotype	Free Cholesterol to Total Lipids in Large HDL percentage	98910	1	0.974684		0.0024716	-0.150181	0.155125	M3.0.001	ref	M3.0.001	0.00073299	145
ADRB2(ENSG00000169252).M3.0.001	data_field_phenotype	Free Cholesterol to Total Lipids in Large LDL percentage	99723	1	0.566707		0.0454837	-0.110119	0.201087	M3.0.001	ref	M3.0.001	0.000732028	146
ADRB2(ENSG00000169252).M3.0.001	data_field_phenotype	Free Cholesterol to Total Lipids in Large VLDL percentage	96689	1	0.996307		0.000392693	-0.165887	0.166673	M3.0.001	ref	M3.0.001	0.000713628	138
ADRB2(ENSG00000169252).M3.0.001	data_field_phenotype	Free Cholesterol to Total Lipids in Medium HDL percentage	99730	1	0.702635		0.0283023	-0.116999	0.173604	M3.0.001	ref	M3.0.001	0.000731976	146
ADRB2(ENSG00000169252).M3.0.001	data_field_phenotype	Free Cholesterol to Total Lipids in Medium LDL percentage	99716	1	0.631467		0.038416	-0.118556	0.195388	M3.0.001	ref	M3.0.001	0.000732079	146
ADRB2(ENSG00000169252).M3.0.001	data_field_phenotype	Free Cholesterol to Total Lipids in Medium VLDL percentage	99663	1	0.636682		-0.0374637	-0.192917	0.11799	M3.0.001	ref	M3.0.001	0.000732468	146
ADRB2(ENSG00000169252).M3.0.001	data_field_phenotype	Free Cholesterol to Total Lipids in Small HDL percentage	96734	1	0.439545		0.0618351	-0.0949567	0.218627	M3.0.001	ref	M3.0.001	0.000733972	142
ADRB2(ENSG00000169252).M3.0.001	data_field_phenotype	Free Cholesterol to Total Lipids in Small LDL percentage	99610	1	0.822372		0.0183086	-0.141535	0.178152	M3.0.001	ref	M3.0.001	0.000727839	145
ADRB2(ENSG00000169252).M3.0.001	data_field_phenotype	Free Cholesterol to Total Lipids in Small VLDL percentage	99716	1	0.97858		-0.00213663	-0.158111	0.153837	M3.0.001	ref	M3.0.001	0.000732079	146
ADRB2(ENSG00000169252).M3.0.001	data_field_phenotype	Free Cholesterol to Total Lipids in Very Large HDL percentage	98951	1	0.528995		-0.0465923	-0.191648	0.0984639	M3.0.001	ref	M3.0.001	0.000732686	145
ADRB2(ENSG00000169252).M3.0.001	data_field_phenotype	Free Cholesterol to Total Lipids in Very Large VLDL percentage	83995	1	0.759783		0.0265932	-0.143869	0.197055	M3.0.001	ref	M3.0.001	0.000738139	124
ADRB2(ENSG00000169252).M3.0.001	data_field_phenotype	Free Cholesterol to Total Lipids in Very Small VLDL percentage	96734	1	0.67878		-0.034645	-0.198611	0.129321	M3.0.001	ref	M3.0.001	0.000733972	142
ADRB2(ENSG00000169252).M3.0.001	data_field_phenotype	Glucose	99557	1	0.469088		0.0592254	-0.101113	0.219564	M3.0.001	ref	M3.0.001	0.000733248	146
ADRB2(ENSG00000169252).M3.0.001	data_field_phenotype	Glutamine	99452	1	0.676723		-0.0343959	-0.196085	0.127293	M3.0.001	ref	M3.0.001	0.000734022	146
ADRB2(ENSG00000169252).M3.0.001	data_field_phenotype	Glycine	99083	1	0.748054		0.0250542	-0.127823	0.177931	M3.0.001	ref	M3.0.001	0.00073171	145
ADRB2(ENSG00000169252).M3.0.001	data_field_phenotype	Glycoprotein Acetyls	96734	1	0.682299		0.0339796	-0.128723	0.196682	M3.0.001	ref	M3.0.001	0.000733972	142
ADRB2(ENSG00000169252).M3.0.001	data_field_phenotype	HDL Cholesterol	96734	1	0.7359		0.0255067	-0.122711	0.173724	M3.0.001	ref	M3.0.001	0.000733972	142
ADRB2(ENSG00000169252).M3.0.001	data_field_phenotype	Histidine	99578	1	0.639107		0.0384901	-0.122378	0.199359	M3.0.001	ref	M3.0.001	0.000733094	146
ADRB2(ENSG00000169252).M3.0.001	data_field_phenotype	Isoleucine	96731	1	0.826022		-0.0179787	-0.17829	0.142333	M3.0.001	ref	M3.0.001	0.000733994	142
ADRB2(ENSG00000169252).M3.0.001	data_field_phenotype	LDL Cholesterol	99731	1	0.783474		0.0226471	-0.138882	0.184176	M3.0.001	ref	M3.0.001	0.000731969	146
ADRB2(ENSG00000169252).M3.0.001	data_field_phenotype	Lactate	96509	1	0.499322		0.0564301	-0.107287	0.220147	M3.0.001	ref	M3.0.001	0.000730502	141
ADRB2(ENSG00000169252).M3.0.001	data_field_phenotype	Leucine	99730	1	0.993176		-0.000674659	-0.155271	0.153922	M3.0.001	ref	M3.0.001	0.000731976	146
ADRB2(ENSG00000169252).M3.0.001	data_field_phenotype	Linoleic Acid	99664	1	0.248894		0.0941135	-0.065862	0.254089	M3.0.001	ref	M3.0.001	0.000732461	146
ADRB2(ENSG00000169252).M3.0.001	data_field_phenotype	Linoleic Acid to Total Fatty Acids percentage	99664	1	0.1932		0.104613	-0.0529656	0.262192	M3.0.001	ref	M3.0.001	0.000732461	146
ADRB2(ENSG00000169252).M3.0.001	data_field_phenotype	Monounsaturated Fatty Acids	99664	1	0.846732		0.015894	-0.145271	0.177059	M3.0.001	ref	M3.0.001	0.000732461	146
ADRB2(ENSG00000169252).M3.0.001	data_field_phenotype	Monounsaturated Fatty Acids to Total Fatty Acids percentage	99664	1	0.90378		-0.00966453	-0.166356	0.147027	M3.0.001	ref	M3.0.001	0.000732461	146
ADRB2(ENSG00000169252).M3.0.001	data_field_phenotype	Omega-3 Fatty Acids	99664	1	0.114307		0.125755	-0.0303272	0.281838	M3.0.001	ref	M3.0.001	0.000732461	146
ADRB2(ENSG00000169252).M3.0.001	data_field_phenotype	Omega-3 Fatty Acids to Total Fatty Acids percentage	99664	1	0.106369		0.12915	-0.0276111	0.285911	M3.0.001	ref	M3.0.001	0.000732461	146
ADRB2(ENSG00000169252).M3.0.001	data_field_phenotype	Omega-6 Fatty Acids	99664	1	0.375524		0.0718351	-0.0870431	0.230713	M3.0.001	ref	M3.0.001	0.000732461	146
ADRB2(ENSG00000169252).M3.0.001	data_field_phenotype	Omega-6 Fatty Acids to Omega-3 Fatty Acids ratio	99664	1	0.180985		-0.107122	-0.264071	0.0498262	M3.0.001	ref	M3.0.001	0.000732461	146
ADRB2(ENSG00000169252).M3.0.001	data_field_phenotype	Omega-6 Fatty Acids to Total Fatty Acids percentage	99664	1	0.520079		0.051843	-0.106127	0.209813	M3.0.001	ref	M3.0.001	0.000732461	146
ADRB2(ENSG00000169252).M3.0.001	data_field_phenotype	Phenylalanine	99689	1	0.806453		-0.0201783	-0.181599	0.141242	M3.0.001	ref	M3.0.001	0.000732277	146
ADRB2(ENSG00000169252).M3.0.001	data_field_phenotype	Phosphatidylcholines	99664	1	0.570664		0.0440282	-0.108145	0.196201	M3.0.001	ref	M3.0.001	0.000732461	146
ADRB2(ENSG00000169252).M3.0.001	data_field_phenotype	Phosphoglycerides	99664	1	0.743483		0.0256334	-0.127892	0.179159	M3.0.001	ref	M3.0.001	0.000732461	146
ADRB2(ENSG00000169252).M3.0.001	data_field_phenotype	Phospholipids in Chylomicrons and Extremely Large VLDL	79426	1	0.859093		0.0161599	-0.162249	0.194569	M3.0.001	ref	M3.0.001	0.000736535	117
ADRB2(ENSG00000169252).M3.0.001	data_field_phenotype	Phospholipids in HDL	96734	1	0.878508		0.0116549	-0.137782	0.161092	M3.0.001	ref	M3.0.001	0.000733972	142
ADRB2(ENSG00000169252).M3.0.001	data_field_phenotype	Phospholipids in IDL	96734	1	0.927896		0.00734045	-0.151644	0.166325	M3.0.001	ref	M3.0.001	0.000733972	142
ADRB2(ENSG00000169252).M3.0.001	data_field_phenotype	Phospholipids in LDL	96734	1	0.807216		0.0204322	-0.143679	0.184544	M3.0.001	ref	M3.0.001	0.000733972	142
ADRB2(ENSG00000169252).M3.0.001	data_field_phenotype	Phospholipids in Large HDL	99720	1	0.701145		0.0281883	-0.115771	0.172147	M3.0.001	ref	M3.0.001	0.00073205	146
ADRB2(ENSG00000169252).M3.0.001	data_field_phenotype	Phospholipids in Large LDL	96734	1	0.835527		0.0172875	-0.14591	0.180485	M3.0.001	ref	M3.0.001	0.000733972	142
ADRB2(ENSG00000169252).M3.0.001	data_field_phenotype	Phospholipids in Large VLDL	96290	1	0.241771		0.0978205	-0.0659658	0.261607	M3.0.001	ref	M3.0.001	0.0007062	136
ADRB2(ENSG00000169252).M3.0.001	data_field_phenotype	Phospholipids in Medium HDL	99732	1	0.95642		-0.00423797	-0.156239	0.147763	M3.0.001	ref	M3.0.001	0.000731962	146
ADRB2(ENSG00000169252).M3.0.001	data_field_phenotype	Phospholipids in Medium LDL	96734	1	0.78342		0.0230878	-0.141543	0.187718	M3.0.001	ref	M3.0.001	0.000733972	142
ADRB2(ENSG00000169252).M3.0.001	data_field_phenotype	Phospholipids in Medium VLDL	99711	1	0.735321		0.0279827	-0.134254	0.190219	M3.0.001	ref	M3.0.001	0.000732116	146
ADRB2(ENSG00000169252).M3.0.001	data_field_phenotype	Phospholipids in Small HDL	96734	1	0.778601		-0.0233827	-0.186393	0.139628	M3.0.001	ref	M3.0.001	0.000733972	142
ADRB2(ENSG00000169252).M3.0.001	data_field_phenotype	Phospholipids in Small LDL	96734	1	0.769969		0.0245493	-0.139996	0.189095	M3.0.001	ref	M3.0.001	0.000733972	142
ADRB2(ENSG00000169252).M3.0.001	data_field_phenotype	Phospholipids in Small VLDL	96734	1	0.894916		0.0110663	-0.153142	0.175274	M3.0.001	ref	M3.0.001	0.000733972	142
ADRB2(ENSG00000169252).M3.0.001	data_field_phenotype	Phospholipids in VLDL	96734	1	0.925976		-0.007728	-0.170754	0.155298	M3.0.001	ref	M3.0.001	0.000733972	142
ADRB2(ENSG00000169252).M3.0.001	data_field_phenotype	Phospholipids in Very Large HDL	98725	1	0.564585		0.0434469	-0.104379	0.191272	M3.0.001	ref	M3.0.001	0.000729299	144
ADRB2(ENSG00000169252).M3.0.001	data_field_phenotype	Phospholipids in Very Large VLDL	89849	1	0.622273		0.0424072	-0.126312	0.211127	M3.0.001	ref	M3.0.001	0.000723436	130
ADRB2(ENSG00000169252).M3.0.001	data_field_phenotype	Phospholipids in Very Small VLDL	96734	1	0.904518		-0.00993381	-0.172242	0.152374	M3.0.001	ref	M3.0.001	0.000733972	142
ADRB2(ENSG00000169252).M3.0.001	data_field_phenotype	Phospholipids to Total Lipids in Chylomicrons and Extremely Large VLDL percentage	79425	1	0.326195		0.0903337	-0.0899967	0.270664	M3.0.001	ref	M3.0.001	0.000736544	117
ADRB2(ENSG00000169252).M3.0.001	data_field_phenotype	Phospholipids to Total Lipids in IDL percentage	96734	1	0.381466		-0.0733655	-0.237663	0.0909322	M3.0.001	ref	M3.0.001	0.000733972	142
ADRB2(ENSG00000169252).M3.0.001	data_field_phenotype	Phospholipids to Total Lipids in Large HDL percentage	99720	1	0.611291		-0.0407594	-0.197945	0.116426	M3.0.001	ref	M3.0.001	0.00073205	146
ADRB2(ENSG00000169252).M3.0.001	data_field_phenotype	Phospholipids to Total Lipids in Large LDL percentage	96734	1	0.93937		-0.0063401	-0.169713	0.157032	M3.0.001	ref	M3.0.001	0.000733972	142
ADRB2(ENSG00000169252).M3.0.001	data_field_phenotype	Phospholipids to Total Lipids in Large VLDL percentage	96290	1	0.301668		0.0866888	-0.0778111	0.251189	M3.0.001	ref	M3.0.001	0.0007062	136
ADRB2(ENSG00000169252).M3.0.001	data_field_phenotype	Phospholipids to Total Lipids in Medium HDL percentage	99732	1	0.618538		-0.0393524	-0.194254	0.115549	M3.0.001	ref	M3.0.001	0.000731962	146
ADRB2(ENSG00000169252).M3.0.001	data_field_phenotype	Phospholipids to Total Lipids in Medium LDL percentage	96734	1	0.390221		0.0716772	-0.0918254	0.23518	M3.0.001	ref	M3.0.001	0.000733972	142
ADRB2(ENSG00000169252).M3.0.001	data_field_phenotype	Phospholipids to Total Lipids in Medium VLDL percentage	99711	1	0.609314		-0.04083	-0.197419	0.115759	M3.0.001	ref	M3.0.001	0.000732116	146
ADRB2(ENSG00000169252).M3.0.001	data_field_phenotype	Phospholipids to Total Lipids in Small HDL percentage	96734	1	0.899776		-0.0102301	-0.169431	0.148971	M3.0.001	ref	M3.0.001	0.000733972	142
ADRB2(ENSG00000169252).M3.0.001	data_field_phenotype	Phospholipids to Total Lipids in Small LDL percentage	96734	1	0.850201		-0.0157737	-0.179469	0.147922	M3.0.001	ref	M3.0.001	0.000733972	142
ADRB2(ENSG00000169252).M3.0.001	data_field_phenotype	Phospholipids to Total Lipids in Small VLDL percentage	96734	1	0.96666		0.00338384	-0.155289	0.162056	M3.0.001	ref	M3.0.001	0.000733972	142
ADRB2(ENSG00000169252).M3.0.001	data_field_phenotype	Phospholipids to Total Lipids in Very Large HDL percentage	98725	1	0.609589		0.0392111	-0.111284	0.189706	M3.0.001	ref	M3.0.001	0.000729299	144
ADRB2(ENSG00000169252).M3.0.001	data_field_phenotype	Phospholipids to Total Lipids in Very Large VLDL percentage	89849	1	0.593045		0.0467717	-0.124758	0.218302	M3.0.001	ref	M3.0.001	0.000723436	130
ADRB2(ENSG00000169252).M3.0.001	data_field_phenotype	Phospholipids to Total Lipids in Very Small VLDL percentage	96734	1	0.284906		-0.0877086	-0.248463	0.0730458	M3.0.001	ref	M3.0.001	0.000733972	142
ADRB2(ENSG00000169252).M3.0.001	data_field_phenotype	Polyunsaturated Fatty Acids	99664	1	0.231078		0.0964772	-0.0614159	0.25437	M3.0.001	ref	M3.0.001	0.000732461	146
ADRB2(ENSG00000169252).M3.0.001	data_field_phenotype	Polyunsaturated Fatty Acids to Monounsaturated Fatty Acids ratio	99664	1	0.455895		0.05977	-0.0973422	0.216882	M3.0.001	ref	M3.0.001	0.000732461	146
ADRB2(ENSG00000169252).M3.0.001	data_field_phenotype	Polyunsaturated Fatty Acids to Total Fatty Acids percentage	99664	1	0.16719		0.111635	-0.0467672	0.270038	M3.0.001	ref	M3.0.001	0.000732461	146
ADRB2(ENSG00000169252).M3.0.001	data_field_phenotype	Pyruvate	99450	1	0.595758		0.043643	-0.117595	0.204881	M3.0.001	ref	M3.0.001	0.000734037	146
ADRB2(ENSG00000169252).M3.0.001	data_field_phenotype	Remnant Cholesterol (Non-HDL, Non-LDL -Cholesterol)	96734	1	0.79326		0.021859	-0.141613	0.185331	M3.0.001	ref	M3.0.001	0.000733972	142
ADRB2(ENSG00000169252).M3.0.001	data_field_phenotype	Saturated Fatty Acids	99664	1	0.751069		-0.0260648	-0.187102	0.134972	M3.0.001	ref	M3.0.001	0.000732461	146
ADRB2(ENSG00000169252).M3.0.001	data_field_phenotype	Saturated Fatty Acids to Total Fatty Acids percentage	99664	1	0.0131999		-0.204476	-0.366181	-0.042771	M3.0.001	ref	M3.0.001	0.000732461	146
ADRB2(ENSG00000169252).M3.0.001	data_field_phenotype	Sphingomyelins	99664	1	0.969645		0.00294828	-0.148904	0.1548	M3.0.001	ref	M3.0.001	0.000732461	146
ADRB2(ENSG00000169252).M3.0.001	data_field_phenotype	Total Cholesterol	96734	1	0.717029		0.0294995	-0.130028	0.189027	M3.0.001	ref	M3.0.001	0.000733972	142
ADRB2(ENSG00000169252).M3.0.001	data_field_phenotype	Total Cholesterol Minus HDL-C	96734	1	0.799313		0.0212247	-0.142401	0.18485	M3.0.001	ref	M3.0.001	0.000733972	142
ADRB2(ENSG00000169252).M3.0.001	data_field_phenotype	Total Cholines	99664	1	0.710669		0.0288797	-0.123707	0.181466	M3.0.001	ref	M3.0.001	0.000732461	146
ADRB2(ENSG00000169252).M3.0.001	data_field_phenotype	Total Concentration of Branched-Chain Amino Acids (Leucine + Isoleucine + Valine)	99706	1	0.629091		0.038476	-0.117653	0.194605	M3.0.001	ref	M3.0.001	0.000732153	146
ADRB2(ENSG00000169252).M3.0.001	data_field_phenotype	Total Concentration of Lipoprotein Particles	96734	1	0.925851		0.00736849	-0.147811	0.162548	M3.0.001	ref	M3.0.001	0.000733972	142
ADRB2(ENSG00000169252).M3.0.001	data_field_phenotype	Total Esterified Cholesterol	96734	1	0.738785		0.027047	-0.131924	0.186018	M3.0.001	ref	M3.0.001	0.000733972	142
ADRB2(ENSG00000169252).M3.0.001	data_field_phenotype	Total Fatty Acids	99664	1	0.733834		0.0279104	-0.132967	0.188788	M3.0.001	ref	M3.0.001	0.000732461	146
ADRB2(ENSG00000169252).M3.0.001	data_field_phenotype	Total Free Cholesterol	96734	1	0.677635		0.0341374	-0.126817	0.195092	M3.0.001	ref	M3.0.001	0.000733972	142
ADRB2(ENSG00000169252).M3.0.001	data_field_phenotype	Total Lipids in Chylomicrons and Extremely Large VLDL	96892	1	0.969485		0.00312474	-0.15697	0.163219	M3.0.001	ref	M3.0.001	0.000727614	141
ADRB2(ENSG00000169252).M3.0.001	data_field_phenotype	Total Lipids in HDL	96734	1	0.820833		0.0171791	-0.131493	0.165851	M3.0.001	ref	M3.0.001	0.000733972	142
ADRB2(ENSG00000169252).M3.0.001	data_field_phenotype	Total Lipids in IDL	96734	1	0.814151		0.0190922	-0.140091	0.178275	M3.0.001	ref	M3.0.001	0.000733972	142
ADRB2(ENSG00000169252).M3.0.001	data_field_phenotype	Total Lipids in LDL	96734	1	0.815805		0.0194893	-0.144491	0.183469	M3.0.001	ref	M3.0.001	0.000733972	142
ADRB2(ENSG00000169252).M3.0.001	data_field_phenotype	Total Lipids in Large HDL	96734	1	0.661521		0.032564	-0.113215	0.178343	M3.0.001	ref	M3.0.001	0.000733972	142
ADRB2(ENSG00000169252).M3.0.001	data_field_phenotype	Total Lipids in Large LDL	96734	1	0.827994		0.0180678	-0.144915	0.18105	M3.0.001	ref	M3.0.001	0.000733972	142
ADRB2(ENSG00000169252).M3.0.001	data_field_phenotype	Total Lipids in Large VLDL	99724	1	0.977045		-0.00231486	-0.159996	0.155367	M3.0.001	ref	M3.0.001	0.00073202	146
ADRB2(ENSG00000169252).M3.0.001	data_field_phenotype	Total Lipids in Lipoprotein Particles	96734	1	0.795327		0.0214682	-0.14074	0.183676	M3.0.001	ref	M3.0.001	0.000733972	142
ADRB2(ENSG00000169252).M3.0.001	data_field_phenotype	Total Lipids in Medium HDL	96734	1	0.967841		-0.00314947	-0.156259	0.14996	M3.0.001	ref	M3.0.001	0.000733972	142
ADRB2(ENSG00000169252).M3.0.001	data_field_phenotype	Total Lipids in Medium LDL	96734	1	0.835421		0.0174479	-0.147156	0.182052	M3.0.001	ref	M3.0.001	0.000733972	142
ADRB2(ENSG00000169252).M3.0.001	data_field_phenotype	Total Lipids in Medium VLDL	96734	1	0.843652		0.0164839	-0.147329	0.180297	M3.0.001	ref	M3.0.001	0.000733972	142
ADRB2(ENSG00000169252).M3.0.001	data_field_phenotype	Total Lipids in Small HDL	96734	1	0.800263		-0.0211275	-0.184795	0.14254	M3.0.001	ref	M3.0.001	0.000733972	142
ADRB2(ENSG00000169252).M3.0.001	data_field_phenotype	Total Lipids in Small LDL	96734	1	0.770291		0.0245292	-0.140119	0.189177	M3.0.001	ref	M3.0.001	0.000733972	142
ADRB2(ENSG00000169252).M3.0.001	data_field_phenotype	Total Lipids in Small VLDL	96734	1	0.958815		0.00429743	-0.158808	0.167403	M3.0.001	ref	M3.0.001	0.000733972	142
ADRB2(ENSG00000169252).M3.0.001	data_field_phenotype	Total Lipids in VLDL	96734	1	0.860461		-0.0145366	-0.176613	0.14754	M3.0.001	ref	M3.0.001	0.000733972	142
ADRB2(ENSG00000169252).M3.0.001	data_field_phenotype	Total Lipids in Very Large HDL	99710	1	0.64008		0.0349824	-0.111652	0.181617	M3.0.001	ref	M3.0.001	0.000732123	146
ADRB2(ENSG00000169252).M3.0.001	data_field_phenotype	Total Lipids in Very Large VLDL	98962	1	0.647314		0.0371819	-0.122109	0.196473	M3.0.001	ref	M3.0.001	0.000717447	142
ADRB2(ENSG00000169252).M3.0.001	data_field_phenotype	Total Lipids in Very Small VLDL	96734	1	0.996323		0.000380419	-0.161397	0.162158	M3.0.001	ref	M3.0.001	0.000733972	142
ADRB2(ENSG00000169252).M3.0.001	data_field_phenotype	Total Phospholipids in Lipoprotein Particles	96734	1	0.843475		0.0158155	-0.141175	0.172806	M3.0.001	ref	M3.0.001	0.000733972	142
ADRB2(ENSG00000169252).M3.0.001	data_field_phenotype	Total Triglycerides	96734	1	0.869331		-0.0134846	-0.174141	0.147172	M3.0.001	ref	M3.0.001	0.000733972	142
ADRB2(ENSG00000169252).M3.0.001	data_field_phenotype	Triglycerides in Chylomicrons and Extremely Large VLDL	91544	1	0.978694		-0.00224134	-0.166731	0.162248	M3.0.001	ref	M3.0.001	0.000731888	134
ADRB2(ENSG00000169252).M3.0.001	data_field_phenotype	Triglycerides in HDL	96734	1	0.995703		0.000447546	-0.162429	0.163324	M3.0.001	ref	M3.0.001	0.000733972	142
ADRB2(ENSG00000169252).M3.0.001	data_field_phenotype	Triglycerides in IDL	96734	1	0.855639		-0.015065	-0.177364	0.147234	M3.0.001	ref	M3.0.001	0.000733972	142
ADRB2(ENSG00000169252).M3.0.001	data_field_phenotype	Triglycerides in LDL	96734	1	0.921141		-0.00820432	-0.170635	0.154227	M3.0.001	ref	M3.0.001	0.000733972	142
ADRB2(ENSG00000169252).M3.0.001	data_field_phenotype	Triglycerides in Large HDL	98826	1	0.655752		0.0355878	-0.120879	0.192054	M3.0.001	ref	M3.0.001	0.000738672	146
ADRB2(ENSG00000169252).M3.0.001	data_field_phenotype	Triglycerides in Large LDL	96734	1	0.842341		-0.0164804	-0.178878	0.145917	M3.0.001	ref	M3.0.001	0.000733972	142
ADRB2(ENSG00000169252).M3.0.001	data_field_phenotype	Triglycerides in Large VLDL	99690	1	0.729466		0.0278444	-0.129959	0.185648	M3.0.001	ref	M3.0.001	0.000727254	145
ADRB2(ENSG00000169252).M3.0.001	data_field_phenotype	Triglycerides in Medium HDL	99704	1	0.743203		0.0269777	-0.134417	0.188372	M3.0.001	ref	M3.0.001	0.000727152	145
ADRB2(ENSG00000169252).M3.0.001	data_field_phenotype	Triglycerides in Medium LDL	99725	1	0.852641		0.0151606	-0.144809	0.17513	M3.0.001	ref	M3.0.001	0.000732013	146
ADRB2(ENSG00000169252).M3.0.001	data_field_phenotype	Triglycerides in Medium VLDL	99733	1	0.738405		0.0270717	-0.131804	0.185948	M3.0.001	ref	M3.0.001	0.000731954	146
ADRB2(ENSG00000169252).M3.0.001	data_field_phenotype	Triglycerides in Small HDL	99687	1	0.830029		0.0173554	-0.141105	0.175816	M3.0.001	ref	M3.0.001	0.000727276	145
ADRB2(ENSG00000169252).M3.0.001	data_field_phenotype	Triglycerides in Small LDL	87204	1	0.731134		0.0298715	-0.140512	0.200255	M3.0.001	ref	M3.0.001	0.000739645	129
ADRB2(ENSG00000169252).M3.0.001	data_field_phenotype	Triglycerides in Small VLDL	96734	1	0.88459		0.011906	-0.148857	0.172669	M3.0.001	ref	M3.0.001	0.000733972	142
ADRB2(ENSG00000169252).M3.0.001	data_field_phenotype	Triglycerides in VLDL	96734	1	0.784012		-0.0223371	-0.182062	0.137388	M3.0.001	ref	M3.0.001	0.000733972	142
ADRB2(ENSG00000169252).M3.0.001	data_field_phenotype	Triglycerides in Very Large VLDL	96864	1	0.510375		0.0542201	-0.107221	0.215661	M3.0.001	ref	M3.0.001	0.000712339	138
ADRB2(ENSG00000169252).M3.0.001	data_field_phenotype	Triglycerides in Very Small VLDL	96734	1	0.950081		-0.00518422	-0.167484	0.157115	M3.0.001	ref	M3.0.001	0.000733972	142
ADRB2(ENSG00000169252).M3.0.001	data_field_phenotype	Triglycerides to Phosphoglycerides ratio	99664	1	0.799265		-0.0197373	-0.171859	0.132384	M3.0.001	ref	M3.0.001	0.000732461	146
ADRB2(ENSG00000169252).M3.0.001	data_field_phenotype	Triglycerides to Total Lipids in Chylomicrons and Extremely Large VLDL percentage	91543	1	0.717207		-0.0311368	-0.199629	0.137356	M3.0.001	ref	M3.0.001	0.000731896	134
ADRB2(ENSG00000169252).M3.0.001	data_field_phenotype	Triglycerides to Total Lipids in IDL percentage	96734	1	0.743465		-0.0266436	-0.186208	0.132921	M3.0.001	ref	M3.0.001	0.000733972	142
ADRB2(ENSG00000169252).M3.0.001	data_field_phenotype	Triglycerides to Total Lipids in Large HDL percentage	98826	1	0.969619		0.0030025	-0.151512	0.157517	M3.0.001	ref	M3.0.001	0.000738672	146
ADRB2(ENSG00000169252).M3.0.001	data_field_phenotype	Triglycerides to Total Lipids in Large LDL percentage	96734	1	0.813596		-0.0193808	-0.18048	0.141719	M3.0.001	ref	M3.0.001	0.000733972	142
ADRB2(ENSG00000169252).M3.0.001	data_field_phenotype	Triglycerides to Total Lipids in Large VLDL percentage	99690	1	0.586446		0.0450522	-0.117267	0.207371	M3.0.001	ref	M3.0.001	0.000727254	145
ADRB2(ENSG00000169252).M3.0.001	data_field_phenotype	Triglycerides to Total Lipids in Medium HDL percentage	99704	1	0.712815		0.0295854	-0.127952	0.187123	M3.0.001	ref	M3.0.001	0.000727152	145
ADRB2(ENSG00000169252).M3.0.001	data_field_phenotype	Triglycerides to Total Lipids in Medium LDL percentage	99725	1	0.83191		0.0173091	-0.142525	0.177143	M3.0.001	ref	M3.0.001	0.000732013	146
ADRB2(ENSG00000169252).M3.0.001	data_field_phenotype	Triglycerides to Total Lipids in Medium VLDL percentage	99733	1	0.72351		0.0279003	-0.126672	0.182473	M3.0.001	ref	M3.0.001	0.000731954	146
ADRB2(ENSG00000169252).M3.0.001	data_field_phenotype	Triglycerides to Total Lipids in Small HDL percentage	99687	1	0.81704		0.0184056	-0.137521	0.174332	M3.0.001	ref	M3.0.001	0.000727276	145
ADRB2(ENSG00000169252).M3.0.001	data_field_phenotype	Triglycerides to Total Lipids in Small LDL percentage	87204	1	0.718178		-0.0311558	-0.200357	0.138046	M3.0.001	ref	M3.0.001	0.000739645	129
ADRB2(ENSG00000169252).M3.0.001	data_field_phenotype	Triglycerides to Total Lipids in Small VLDL percentage	96734	1	0.627383		0.0397337	-0.120699	0.200166	M3.0.001	ref	M3.0.001	0.000733972	142
ADRB2(ENSG00000169252).M3.0.001	data_field_phenotype	Triglycerides to Total Lipids in Very Large VLDL percentage	96864	1	0.977609		0.0023231	-0.159904	0.16455	M3.0.001	ref	M3.0.001	0.000712339	138
ADRB2(ENSG00000169252).M3.0.001	data_field_phenotype	Triglycerides to Total Lipids in Very Small VLDL percentage	96734	1	0.958205		-0.00421202	-0.161738	0.153314	M3.0.001	ref	M3.0.001	0.000733972	142
ADRB2(ENSG00000169252).M3.0.001	data_field_phenotype	Tyrosine	99591	1	0.826113		0.0179949	-0.142547	0.178537	M3.0.001	ref	M3.0.001	0.000732998	146
ADRB2(ENSG00000169252).M3.0.001	data_field_phenotype	VLDL Cholesterol	96734	1	0.96958		0.00319817	-0.161174	0.16757	M3.0.001	ref	M3.0.001	0.000733972	142
ADRB2(ENSG00000169252).M3.0.001	data_field_phenotype	Valine	99707	1	0.39034		0.0688794	-0.0882806	0.226039	M3.0.001	ref	M3.0.001	0.000732145	146
ADRB2(ENSG00000169252).M3.0.001	formula_phenotype	Corrected QT interval (QTc Bazett)	21269	1	0.0806301		-0.330799	-0.701898	0.0402988	M3.0.001	ref	M3.0.001	0.000611218	26
ADRB2(ENSG00000169252).M3.0.001	primary_care_quantitative_phenotype	Blood Sodium (primary care)	147052	1	0.583939		-0.0344769	-0.157867	0.0889131	M3.0.001	ref	M3.0.001	0.000833039	245
ADRB2(ENSG00000169252).M3.0.001	primary_care_quantitative_phenotype	Blood Potassium (primary care)	146870	1	0.0352019		-0.133872	-0.258457	-0.00928588	M3.0.001	ref	M3.0.001	0.000834071	245
ADRB2(ENSG00000169252).M3.0.001	formula_phenotype	eGFR	362032	1	0.82578		-0.00792945	-0.0785348	0.0626759	M3.0.001	ref	M3.0.001	0.000747172	541
ADRB2(ENSG00000169252).M3.0.01	Phecode	Candidiasis	377564	1	0.4837	0.749826		0.334995	1.67835	M3.0.01	ref	M3.0.01	0.000764109	577	6	571
ADRB2(ENSG00000169252).M3.0.01	Phecode	Cancer of mouth	376483	1	0.112977	2.21964		0.828071	5.94973	M3.0.01	ref	M3.0.01	0.000757006	570	4	566
ADRB2(ENSG00000169252).M3.0.01	Phecode	Cancer of larynx, pharynx, nasal cavities	376445	1	0.364446	1.6932		0.542557	5.28409	M3.0.01	ref	M3.0.01	0.000755754	569	3	566
ADRB2(ENSG00000169252).M3.0.01	Phecode	Colon cancer	342474	1	0.347871	1.31771		0.740712	2.34416	M3.0.01	ref	M3.0.01	0.000759182	520	12	508
ADRB2(ENSG00000169252).M3.0.01	Phecode	Malignant neoplasm of rectum, rectosigmoid junction, and anus	340726	1	0.297311	1.42211		0.733383	2.75764	M3.0.01	ref	M3.0.01	0.000755739	515	9	506
ADRB2(ENSG00000169252).M3.0.01	Phecode	Colorectal cancer	344841	1	0.206559	1.35723		0.84491	2.18021	M3.0.01	ref	M3.0.01	0.00075977	524	18	506
ADRB2(ENSG00000169252).M3.0.01	Phecode	Cancer of liver and intrahepatic bile duct	354210	1	0.0402763	2.81252		1.04692	7.55576	M3.0.01	ref	M3.0.01	0.000748144	530	4	526
ADRB2(ENSG00000169252).M3.0.01	Phecode	Neoplasm of unspecified nature of digestive system	355206	1	0.290917	1.60939		0.665477	3.89215	M3.0.01	ref	M3.0.01	0.000747454	531	5	526
ADRB2(ENSG00000169252).M3.0.01	Phecode	Malignant neoplasm of other and ill-defined sites within the digestive organs and peritoneum	361773	1	0.0932321	1.45738		0.938817	2.26237	M3.0.01	ref	M3.0.01	0.000751853	544	21	523
ADRB2(ENSG00000169252).M3.0.01	Phecode	Cancer of bronchus; lung	377711	1	0.283045	0.616443		0.254851	1.49107	M3.0.01	ref	M3.0.01	0.000762488	576	5	571
ADRB2(ENSG00000169252).M3.0.01	Phecode	Cancer within the respiratory system	378349	1	0.17055	0.539225		0.222923	1.30432	M3.0.01	ref	M3.0.01	0.000761202	576	5	571
ADRB2(ENSG00000169252).M3.0.01	Phecode	Melanomas of skin, dx or hx	351715	1	0.126333	0.502765		0.208203	1.21407	M3.0.01	ref	M3.0.01	0.000753451	530	5	525
ADRB2(ENSG00000169252).M3.0.01	Phecode	Melanomas of skin	351715	1	0.126333	0.502765		0.208203	1.21407	M3.0.01	ref	M3.0.01	0.000753451	530	5	525
ADRB2(ENSG00000169252).M3.0.01	Phecode	Other non-epithelial cancer of skin	373337	1	0.723857	1.05411		0.786922	1.41201	M3.0.01	ref	M3.0.01	0.000766064	572	51	521
ADRB2(ENSG00000169252).M3.0.01	Phecode	Skin cancer	378380	1	0.795793	0.963448		0.726694	1.27733	M3.0.01	ref	M3.0.01	0.000758497	574	55	519
ADRB2(ENSG00000169252).M3.0.01	Phecode	Breast cancer [female]	199465	1	0.0883927	1.35941		0.954912	1.93525	M3.0.01	ref	M3.0.01	0.000731958	292	35	257
ADRB2(ENSG00000169252).M3.0.01	Phecode	Malignant neoplasm of female breast	198614	1	0.046455	1.43171		1.00565	2.03828	M3.0.01	ref	M3.0.01	0.000737612	293	35	258
ADRB2(ENSG00000169252).M3.0.01	Phecode	Breast cancer	368475	1	0.148225	1.29907		0.911156	1.85213	M3.0.01	ref	M3.0.01	0.000754461	556	35	521
ADRB2(ENSG00000169252).M3.0.01	Phecode	Cervical intraepithelial neoplasia [CIN] [Cervical dysplasia]	180265	1	0.0173466	1.95915		1.12583	3.40926	M3.0.01	ref	M3.0.01	0.000710066	256	13	243
ADRB2(ENSG00000169252).M3.0.01	Phecode	Cervical cancer and dysplasia	180698	1	0.016883	1.91998		1.12435	3.27862	M3.0.01	ref	M3.0.01	0.000711131	257	14	243
ADRB2(ENSG00000169252).M3.0.01	Phecode	Cancer of other female genital organs (excluding uterus and ovary)	183870	1	0.0101798	3.99669		1.3892	11.4984	M3.0.01	ref	M3.0.01	0.000726056	267	3	264
ADRB2(ENSG00000169252).M3.0.01	Phecode	Cancer of other female genital organs	185748	1	0.186072	1.69357		0.775638	3.69784	M3.0.01	ref	M3.0.01	0.000724099	269	6	263
ADRB2(ENSG00000169252).M3.0.01	Phecode	Cancer of prostate	162590	1	0.979425	0.993986		0.628487	1.57204	M3.0.01	ref	M3.0.01	0.000784181	255	21	234
ADRB2(ENSG00000169252).M3.0.01	Phecode	Cancer of bladder	375767	1	0.076447	1.72522		0.943692	3.15399	M3.0.01	ref	M3.0.01	0.000755787	568	11	557
ADRB2(ENSG00000169252).M3.0.01	Phecode	Malignant neoplasm of bladder	375297	1	0.331168	1.41783		0.701149	2.86707	M3.0.01	ref	M3.0.01	0.000752737	565	8	557
ADRB2(ENSG00000169252).M3.0.01	Phecode	Cancer of urinary organs (incl. kidney and bladder)	378418	1	0.00863302	1.83346		1.16625	2.88237	M3.0.01	ref	M3.0.01	0.000761063	576	20	556
ADRB2(ENSG00000169252).M3.0.01	Phecode	Malignant neoplasm, other	354711	1	0.305643	1.1597		0.873444	1.53978	M3.0.01	ref	M3.0.01	0.000762593	541	55	486
ADRB2(ENSG00000169252).M3.0.01	Phecode	Cancer, suspected or other	355614	1	0.295375	1.16056		0.878095	1.53389	M3.0.01	ref	M3.0.01	0.000763468	543	57	486
ADRB2(ENSG00000169252).M3.0.01	Phecode	Chemotherapy	347357	1	0.575548	0.901057		0.625692	1.29761	M3.0.01	ref	M3.0.01	0.000751388	522	31	491
ADRB2(ENSG00000169252).M3.0.01	Phecode	Secondary malignancy of lymph nodes	335903	1	0.614893	1.13271		0.697084	1.84057	M3.0.01	ref	M3.0.01	0.000754682	507	17	490
ADRB2(ENSG00000169252).M3.0.01	Phecode	Secondary malignancy of respiratory organs	331801	1	0.952029	1.02175		0.506886	2.05958	M3.0.01	ref	M3.0.01	0.000754971	501	8	493
ADRB2(ENSG00000169252).M3.0.01	Phecode	Secondary malignant neoplasm of digestive systems	330333	1	0.243406	1.51801		0.752833	3.06093	M3.0.01	ref	M3.0.01	0.000755298	499	8	491
ADRB2(ENSG00000169252).M3.0.01	Phecode	Secondary malignant neoplasm of liver	332416	1	0.715741	1.12391		0.599365	2.1075	M3.0.01	ref	M3.0.01	0.000756582	503	10	493
ADRB2(ENSG00000169252).M3.0.01	Phecode	Secondary malignancy of bone	331565	1	0.601694	0.806453		0.359573	1.80872	M3.0.01	ref	M3.0.01	0.000750984	498	6	492
ADRB2(ENSG00000169252).M3.0.01	Phecode	Secondary malignant neoplasm	343498	1	0.842017	1.03916		0.712274	1.51606	M3.0.01	ref	M3.0.01	0.000752552	517	29	488
ADRB2(ENSG00000169252).M3.0.01	Phecode	Neoplasm of uncertain behavior	329579	1	0.631039	1.24154		0.513462	3.00201	M3.0.01	ref	M3.0.01	0.000753992	497	5	492
ADRB2(ENSG00000169252).M3.0.01	Composite_phenotype	Seizures	177143	1	0.437687	1.22948		0.729691	2.0716	M3.0.01	ref	M3.0.01	0.000776209	275	15	260
ADRB2(ENSG00000169252).M3.0.01	Composite_phenotype	Ischemic stroke	177919	1	0.877072	1.04753		0.581614	1.88668	M3.0.01	ref	M3.0.01	0.000761583	271	12	259
ADRB2(ENSG00000169252).M3.0.01	Composite_phenotype	Stroke/Cerebrovascular events	178372	1	0.255752	1.34773		0.805552	2.25481	M3.0.01	ref	M3.0.01	0.000768058	274	16	258
ADRB2(ENSG00000169252).M3.0.01	Composite_phenotype	Acute kidney injury	184880	1	0.794479	1.05688		0.697043	1.60248	M3.0.01	ref	M3.0.01	0.000759952	281	26	255
ADRB2(ENSG00000169252).M3.0.01	Composite_phenotype	Acute coronary syndrome	163336	1	0.158972	1.62739		0.826425	3.20463	M3.0.01	ref	M3.0.01	0.0007806	255	9	246
ADRB2(ENSG00000169252).M3.0.01	Composite_phenotype	Myocardial infarction	180608	1	0.623725	1.09583		0.760253	1.57954	M3.0.01	ref	M3.0.01	0.000775159	280	37	243
ADRB2(ENSG00000169252).M3.0.01	Composite_phenotype	Agranulocytosis/neutropaenia	180462	1	0.870075	1.05429		0.559547	1.98647	M3.0.01	ref	M3.0.01	0.000767475	277	10	267
ADRB2(ENSG00000169252).M3.0.01	Composite_phenotype	Bleeding events	197976	1	0.456995	1.11194		0.840721	1.47067	M3.0.01	ref	M3.0.01	0.00076777	304	63	241
ADRB2(ENSG00000169252).M3.0.01	Composite_phenotype	Hearing loss	151780	1	0.0193014	1.47892		1.06556	2.05263	M3.0.01	ref	M3.0.01	0.000780735	237	50	187
ADRB2(ENSG00000169252).M3.0.01	Phecode	Non-Hodgkins lymphoma	374105	1	0.377714	1.3999		0.662959	2.956	M3.0.01	ref	M3.0.01	0.000759145	568	7	561
ADRB2(ENSG00000169252).M3.0.01	Phecode	Cancer of other lymphoid, histiocytic tissue	374861	1	0.794023	1.10465		0.523299	2.33183	M3.0.01	ref	M3.0.01	0.000757614	568	7	561
ADRB2(ENSG00000169252).M3.0.01	Composite_phenotype	Asthma	187727	1	0.539748	1.08801		0.830896	1.42467	M3.0.01	ref	M3.0.01	0.000772398	290	71	219
ADRB2(ENSG00000169252).M3.0.01	Composite_phenotype	Acute urinary retention	178932	1	0.456009	1.16995		0.774349	1.76765	M3.0.01	ref	M3.0.01	0.000779626	279	27	252
ADRB2(ENSG00000169252).M3.0.01	Composite_phenotype	Parkinson's disease simple	173474	1	0.568823	1.26862		0.559616	2.87588	M3.0.01	ref	M3.0.01	0.00077245	268	6	262
ADRB2(ENSG00000169252).M3.0.01	Composite_phenotype	Alzheimer's disease	174218	1	0.202209	1.7962		0.730199	4.41843	M3.0.01	ref	M3.0.01	0.000777761	271	5	266
ADRB2(ENSG00000169252).M3.0.01	Composite_phenotype	Gastrointestinal bleed	195953	1	0.785594	0.958124		0.703997	1.30399	M3.0.01	ref	M3.0.01	0.000760386	298	49	249
ADRB2(ENSG00000169252).M3.0.01	Composite_phenotype	Cerebral haemorrhage	182637	1	0.0534729	1.81754		0.991104	3.33309	M3.0.01	ref	M3.0.01	0.000785712	287	11	276
ADRB2(ENSG00000169252).M3.0.01	Composite_phenotype	Carpal tunnel syndrome	185862	1	0.0807871	1.32448		0.966173	1.81566	M3.0.01	ref	M3.0.01	0.000788219	293	47	246
ADRB2(ENSG00000169252).M3.0.01	Composite_phenotype	Type 2 diabetes	186783	1	0.699954	1.06915		0.760961	1.50214	M3.0.01	ref	M3.0.01	0.000784333	293	41	252
ADRB2(ENSG00000169252).M3.0.01	Composite_phenotype	Diabetes mellitus	188415	1	0.774486	1.0498		0.752875	1.46383	M3.0.01	ref	M3.0.01	0.000782846	295	43	252
ADRB2(ENSG00000169252).M3.0.01	Phecode	Lymphoid leukemia	372209	1	0.418959	1.59867		0.512437	4.98744	M3.0.01	ref	M3.0.01	0.000757639	564	3	561
ADRB2(ENSG00000169252).M3.0.01	Phecode	Multiple myeloma	372200	1	0.388979	1.6488		0.528542	5.1435	M3.0.01	ref	M3.0.01	0.000759001	565	3	562
ADRB2(ENSG00000169252).M3.0.01	Phecode	Leukemia	374078	1	0.714428	1.1626		0.518749	2.60559	M3.0.01	ref	M3.0.01	0.000757863	567	6	561
ADRB2(ENSG00000169252).M3.0.01	Composite_phenotype	Chronic obstructive pulmonary disease (COPD clinical codes)	179855	1	0.8566	1.03258		0.729282	1.46202	M3.0.01	ref	M3.0.01	0.000789525	284	40	244
ADRB2(ENSG00000169252).M3.0.01	Composite_phenotype	Bronchiectasis	164135	1	0.341269	0.673086		0.297838	1.52111	M3.0.01	ref	M3.0.01	0.000773753	254	6	248
ADRB2(ENSG00000169252).M3.0.01	Composite_phenotype	Ever smoked	330186	1	0.558895	1.05413		0.883338	1.25793	M3.0.01	ref	M3.0.01	0.000773806	511	241	270
ADRB2(ENSG00000169252).M3.0.01	Composite_phenotype	Family history Prostate cancer	378687	1	0.195318	0.684785		0.386073	1.21462	M3.0.01	ref	M3.0.01	0.000760523	576	564	12
ADRB2(ENSG00000169252).M3.0.01	Composite_phenotype	Family history Severe depression	378846	1	0.485958	0.917467		0.72004	1.16903	M3.0.01	ref	M3.0.01	0.000761523	577	76	501
ADRB2(ENSG00000169252).M3.0.01	Composite_phenotype	Family history Parkinson's disease	378764	1	0.524622	1.13154		0.773275	1.6558	M3.0.01	ref	M3.0.01	0.000757728	574	28	546
ADRB2(ENSG00000169252).M3.0.01	Composite_phenotype	Family history Alzheimer's disease/dementia	378885	1	0.177183	0.842745		0.657322	1.08047	M3.0.01	ref	M3.0.01	0.000754846	572	72	500
ADRB2(ENSG00000169252).M3.0.01	Composite_phenotype	Family history Diabetes	378986	1	0.856469	1.01791		0.839788	1.23381	M3.0.01	ref	M3.0.01	0.000758603	575	137	438
ADRB2(ENSG00000169252).M3.0.01	Composite_phenotype	Family history High blood pressure	379001	1	0.143698	0.883614		0.748566	1.04303	M3.0.01	ref	M3.0.01	0.000754615	572	271	301
ADRB2(ENSG00000169252).M3.0.01	Composite_phenotype	Family history Chronic bronchitis/emphysema	378949	1	0.277041	1.12143		0.912067	1.37885	M3.0.01	ref	M3.0.01	0.000761316	577	114	463
ADRB2(ENSG00000169252).M3.0.01	Composite_phenotype	Family history Breast cancer	378698	1	0.503429	0.839094		0.50192	1.40277	M3.0.01	ref	M3.0.01	0.0007605	576	561	15
ADRB2(ENSG00000169252).M3.0.01	Composite_phenotype	Family history Bowel cancer	378827	1	0.243495	0.85253		0.65203	1.11469	M3.0.01	ref	M3.0.01	0.000756282	573	60	513
ADRB2(ENSG00000169252).M3.0.01	Composite_phenotype	Family history Lung cancer	378903	1	0.929422	0.989215		0.778184	1.25747	M3.0.01	ref	M3.0.01	0.000758769	575	78	497
ADRB2(ENSG00000169252).M3.0.01	Composite_phenotype	Family history Stroke	379074	1	0.606937	0.953705		0.796133	1.14246	M3.0.01	ref	M3.0.01	0.000755789	573	170	403
ADRB2(ENSG00000169252).M3.0.01	Composite_phenotype	Family history Heart disease	379144	1	0.0931166	0.867978		0.735759	1.02396	M3.0.01	ref	M3.0.01	0.00075565	573	268	305
ADRB2(ENSG00000169252).M3.0.01	Composite_phenotype	Tinnitus	371965	1	0.190707	1.15881		0.929242	1.44511	M3.0.01	ref	M3.0.01	0.000751415	559	96	463
ADRB2(ENSG00000169252).M3.0.01	Composite_phenotype	Tinnitus (severe)	327893	1	0.643526	1.15979		0.61903	2.17295	M3.0.01	ref	M3.0.01	0.000736521	483	10	473
ADRB2(ENSG00000169252).M3.0.01	Composite_phenotype	Chronic dry cough	92326	1	0.498152	0.791342		0.402063	1.55752	M3.0.01	ref	M3.0.01	0.000736521	136	9	127
ADRB2(ENSG00000169252).M3.0.01	Composite_phenotype	Irritable Bowel Syndrome (whole pop controls)	353443	1	0.114514	0.811838		0.626674	1.05171	M3.0.01	ref	M3.0.01	0.000754011	533	67	466
ADRB2(ENSG00000169252).M3.0.01	Composite_phenotype	Irritable Bowel Syndrome	150786	1	0.537436	0.910006		0.67434	1.22803	M3.0.01	ref	M3.0.01	0.000659876	199	67	132
ADRB2(ENSG00000169252).M3.0.01	Composite_phenotype	Eosinophilia (case control >=0.3)	368157	1	0.784077	0.968534		0.770541	1.2174	M3.0.01	ref	M3.0.01	0.000759187	559	88	471
ADRB2(ENSG00000169252).M3.0.01	Composite_phenotype	Chronic obstructive pulmonary disease (spirometry GOLD1+)	291043	1	0.957882	1.00679		0.783121	1.29435	M3.0.01	ref	M3.0.01	0.0007748	451	77	374
ADRB2(ENSG00000169252).M3.0.01	Phecode	Benign neoplasm of colon	374485	1	0.730981	1.04888		0.799055	1.37681	M3.0.01	ref	M3.0.01	0.000761045	570	59	511
ADRB2(ENSG00000169252).M3.0.01	composite_phenotype	Depression	163309	1	0.407267	1.17699		0.800553	1.73044	M3.0.01	ref	M3.0.01	0.000750112	245	30	215
ADRB2(ENSG00000169252).M3.0.01	Phecode	Benign neoplasm of other parts of digestive system	365190	1	0.834834	0.948252		0.57545	1.56257	M3.0.01	ref	M3.0.01	0.000750294	548	16	532
ADRB2(ENSG00000169252).M3.0.01	Phecode	Lipoma of skin and subcutaneous tissue	374895	1	0.492567	0.770148		0.365272	1.6238	M3.0.01	ref	M3.0.01	0.00076288	572	7	565
ADRB2(ENSG00000169252).M3.0.01	Phecode	Lipoma	377186	1	0.399026	0.763869		0.408466	1.4285	M3.0.01	ref	M3.0.01	0.000762223	575	10	565
ADRB2(ENSG00000169252).M3.0.01	Phecode	Benign neoplasm of skin	377632	1	0.0575025	1.47586		0.98768	2.20532	M3.0.01	ref	M3.0.01	0.000762647	576	25	551
ADRB2(ENSG00000169252).M3.0.01	Phecode	Uterine leiomyoma	200142	1	0.0836774	1.44263		0.952394	2.1852	M3.0.01	ref	M3.0.01	0.000741973	297	24	273
ADRB2(ENSG00000169252).M3.0.01	Phecode	Benign neoplasm of uterus	200417	1	0.0671872	1.46339		0.973413	2.2	M3.0.01	ref	M3.0.01	0.00074345	298	25	273
ADRB2(ENSG00000169252).M3.0.01	Composite_phenotype	Migraine (primary care)	178184	1	0.976527	1.00433		0.753349	1.33891	M3.0.01	ref	M3.0.01	0.000763256	272	64	208
ADRB2(ENSG00000169252).M3.0.01	Phecode	Hemangioma and lymphangioma, any site	378395	1	0.48361	1.37039		0.567498	3.30922	M3.0.01	ref	M3.0.01	0.000761109	576	5	571
ADRB2(ENSG00000169252).M3.0.01	Phecode	Simple and unspecified goiter	355223	1	0.175607	2.19603		0.703482	6.85528	M3.0.01	ref	M3.0.01	0.000771346	548	3	545
ADRB2(ENSG00000169252).M3.0.01	Phecode	Hypothyroidism NOS	374360	1	0.956393	1.0096		0.716729	1.42216	M3.0.01	ref	M3.0.01	0.000766642	574	36	538
ADRB2(ENSG00000169252).M3.0.01	Phecode	Hypothyroidism	375350	1	0.951015	0.989452		0.705451	1.38779	M3.0.01	ref	M3.0.01	0.000765952	575	37	538
ADRB2(ENSG00000169252).M3.0.01	Phecode	Type 1 diabetes	352778	1	0.927455	1.03816		0.463582	2.3249	M3.0.01	ref	M3.0.01	0.00075685	534	6	528
ADRB2(ENSG00000169252).M3.0.01	Phecode	Type 2 diabetes	376547	1	0.75634	1.04774		0.78041	1.40664	M3.0.01	ref	M3.0.01	0.000760861	573	50	523
ADRB2(ENSG00000169252).M3.0.01	Phecode	Type 2 diabetes with ophthalmic manifestations	352013	1	0.240503	1.56614		0.740441	3.31261	M3.0.01	ref	M3.0.01	0.000758495	534	7	527
ADRB2(ENSG00000169252).M3.0.01	Phecode	Diabetic retinopathy	358566	1	0.362127	1.45568		0.649176	3.26414	M3.0.01	ref	M3.0.01	0.000762761	547	6	541
ADRB2(ENSG00000169252).M3.0.01	Phecode	Diabetes mellitus	378510	1	0.923857	1.0142		0.759574	1.35418	M3.0.01	ref	M3.0.01	0.000758236	574	52	522
ADRB2(ENSG00000169252).M3.0.01	Phecode	Protein-calorie malnutrition	373134	1	0.541783	1.31613		0.544577	3.18081	M3.0.01	ref	M3.0.01	0.000762461	569	5	564
ADRB2(ENSG00000169252).M3.0.01	Phecode	Vitamin D deficiency	373982	1	0.477892	1.31079		0.620792	2.76769	M3.0.01	ref	M3.0.01	0.000759395	568	7	561
ADRB2(ENSG00000169252).M3.0.01	Phecode	Vitamin deficiency	375918	1	0.716936	1.12299		0.599852	2.10237	M3.0.01	ref	M3.0.01	0.000759474	571	10	561
ADRB2(ENSG00000169252).M3.0.01	Phecode	Mineral deficiency NEC	371748	1	0.127649	2.42083		0.77621	7.55004	M3.0.01	ref	M3.0.01	0.000762613	567	3	564
ADRB2(ENSG00000169252).M3.0.01	Phecode	Disorders of plasma protein metabolism	377901	1	0.163851	2.01623		0.751301	5.41086	M3.0.01	ref	M3.0.01	0.000762104	576	4	572
ADRB2(ENSG00000169252).M3.0.01	Phecode	Hyperlipidemia	378449	1	0.43151	0.908541		0.715408	1.15381	M3.0.01	ref	M3.0.01	0.000753074	570	85	485
ADRB2(ENSG00000169252).M3.0.01	Phecode	Hypercholesterolemia	374669	1	0.250706	0.862964		0.67108	1.10971	M3.0.01	ref	M3.0.01	0.000748661	561	75	486
ADRB2(ENSG00000169252).M3.0.01	Phecode	Disorders of lipoid metabolism	378675	1	0.464301	0.915028		0.721345	1.16072	M3.0.01	ref	M3.0.01	0.000753945	571	86	485
ADRB2(ENSG00000169252).M3.0.01	Phecode	Gout	377649	1	0.393301	1.25455		0.745349	2.11163	M3.0.01	ref	M3.0.01	0.000759965	574	15	559
ADRB2(ENSG00000169252).M3.0.01	Phecode	Crystal arthropathies	371971	1	0.283859	1.86222		0.597288	5.80601	M3.0.01	ref	M3.0.01	0.000758124	564	3	561
ADRB2(ENSG00000169252).M3.0.01	Phecode	Gout and other crystal arthropathies	378451	1	0.217061	1.35001		0.838274	2.17415	M3.0.01	ref	M3.0.01	0.000762318	577	18	559
ADRB2(ENSG00000169252).M3.0.01	Phecode	Disorders of iron metabolism	373920	1	0.353659	1.71276		0.549367	5.33989	M3.0.01	ref	M3.0.01	0.000763532	571	3	568
ADRB2(ENSG00000169252).M3.0.01	Phecode	Disorders of mineral metabolism	378426	1	0.559761	0.812112		0.403514	1.63445	M3.0.01	ref	M3.0.01	0.000759726	575	8	567
ADRB2(ENSG00000169252).M3.0.01	Phecode	Electrolyte imbalance	371542	1	0.740407	0.926752		0.590919	1.45345	M3.0.01	ref	M3.0.01	0.000754962	561	20	541
ADRB2(ENSG00000169252).M3.0.01	Phecode	Hyperosmolality and/or hypernatremia	360525	1	0.333182	1.75486		0.561787	5.48166	M3.0.01	ref	M3.0.01	0.000754455	544	3	541
ADRB2(ENSG00000169252).M3.0.01	Phecode	Hyposmolality and/or hyponatremia	365226	1	0.328665	0.688689		0.325849	1.45556	M3.0.01	ref	M3.0.01	0.00075022	548	7	541
ADRB2(ENSG00000169252).M3.0.01	Phecode	Hypopotassemia	364173	1	0.558657	1.20618		0.643535	2.26077	M3.0.01	ref	M3.0.01	0.000756509	551	10	541
ADRB2(ENSG00000169252).M3.0.01	Phecode	Acid-base balance disorder	362777	1	0.743742	0.863029		0.356829	2.08733	M3.0.01	ref	M3.0.01	0.000752528	546	5	541
ADRB2(ENSG00000169252).M3.0.01	Phecode	Hypovolemia	366635	1	0.498728	1.19512		0.713066	2.00306	M3.0.01	ref	M3.0.01	0.000754156	553	15	538
ADRB2(ENSG00000169252).M3.0.01	Phecode	Disorders of fluid, electrolyte, and acid-base balance	378529	1	0.585262	1.09854		0.783839	1.53958	M3.0.01	ref	M3.0.01	0.000759519	575	37	538
ADRB2(ENSG00000169252).M3.0.01	Phecode	Disorders of bilirubin excretion	375674	1	0.088314	2.69041		0.862064	8.39649	M3.0.01	ref	M3.0.01	0.000765291	575	3	572
ADRB2(ENSG00000169252).M3.0.01	Phecode	Obesity	378335	1	0.127457	1.24905		0.938402	1.66253	M3.0.01	ref	M3.0.01	0.000759909	575	52	523
ADRB2(ENSG00000169252).M3.0.01	Phecode	Overweight, obesity and other hyperalimentation	378495	1	0.138219	1.24145		0.932706	1.6524	M3.0.01	ref	M3.0.01	0.000759587	575	52	523
ADRB2(ENSG00000169252).M3.0.01	Phecode	Iron deficiency anemias, unspecified or not due to blood loss	362100	1	0.155965	1.30184		0.904279	1.87418	M3.0.01	ref	M3.0.01	0.000749793	543	31	512
ADRB2(ENSG00000169252).M3.0.01	Phecode	Iron deficiency anemias	362551	1	0.214026	1.2598		0.875167	1.81348	M3.0.01	ref	M3.0.01	0.00074886	543	31	512
ADRB2(ENSG00000169252).M3.0.01	Phecode	Anemia of chronic disease	349729	1	0.475173	1.51364		0.48519	4.7221	M3.0.01	ref	M3.0.01	0.000739144	517	3	514
ADRB2(ENSG00000169252).M3.0.01	Phecode	Anemia in neoplastic disease	349164	1	0.0615159	2.96488		0.948923	9.26366	M3.0.01	ref	M3.0.01	0.00074034	517	3	514
ADRB2(ENSG00000169252).M3.0.01	Phecode	Other anemias	367972	1	0.252022	1.20609		0.87525	1.66199	M3.0.01	ref	M3.0.01	0.000750057	552	41	511
ADRB2(ENSG00000169252).M3.0.01	Phecode	Thrombocytopenia	376889	1	0.419347	1.36059		0.644415	2.8727	M3.0.01	ref	M3.0.01	0.000760171	573	7	566
ADRB2(ENSG00000169252).M3.0.01	Phecode	Purpura and other hemorrhagic conditions	377308	1	0.225604	1.50441		0.777114	2.91239	M3.0.01	ref	M3.0.01	0.000761977	575	9	566
ADRB2(ENSG00000169252).M3.0.01	Phecode	Decreased white blood cell count	371554	1	0.812147	1.0833		0.559978	2.0957	M3.0.01	ref	M3.0.01	0.000753592	560	9	551
ADRB2(ENSG00000169252).M3.0.01	Phecode	Neutropenia	371554	1	0.812147	1.0833		0.559978	2.0957	M3.0.01	ref	M3.0.01	0.000753592	560	9	551
ADRB2(ENSG00000169252).M3.0.01	Phecode	Diseases of white blood cells	372683	1	0.395406	1.27005		0.731791	2.2042	M3.0.01	ref	M3.0.01	0.000755334	563	13	550
ADRB2(ENSG00000169252).M3.0.01	Phecode	Lymphadenitis	370700	1	0.710103	1.1418		0.567454	2.29748	M3.0.01	ref	M3.0.01	0.000759374	563	8	555
ADRB2(ENSG00000169252).M3.0.01	Phecode	Other diseases of blood and blood-forming organs	373200	1	0.672919	1.12607		0.648861	1.95425	M3.0.01	ref	M3.0.01	0.000759646	567	13	554
ADRB2(ENSG00000169252).M3.0.01	Phecode	Dementias	366386	1	0.267303	1.39012		0.776783	2.48773	M3.0.01	ref	M3.0.01	0.000761492	558	12	546
ADRB2(ENSG00000169252).M3.0.01	Phecode	Alzheimer's disease	363786	1	0.572414	1.29148		0.531356	3.13899	M3.0.01	ref	M3.0.01	0.000758688	552	5	547
ADRB2(ENSG00000169252).M3.0.01	Phecode	Delirium due to conditions classified elsewhere	365714	1	0.924383	0.964266		0.454844	2.04424	M3.0.01	ref	M3.0.01	0.000756055	553	7	546
ADRB2(ENSG00000169252).M3.0.01	Phecode	Delirium dementia and amnestic and other cognitive disorders	370515	1	0.479361	1.18323		0.742331	1.88601	M3.0.01	ref	M3.0.01	0.000761103	564	19	545
ADRB2(ENSG00000169252).M3.0.01	Phecode	Aphasia/speech disturbance	364741	1	0.891493	0.940425		0.389094	2.27297	M3.0.01	ref	M3.0.01	0.000756701	552	5	547
ADRB2(ENSG00000169252).M3.0.01	Phecode	Altered mental status	366813	1	0.494344	0.77013		0.364118	1.62887	M3.0.01	ref	M3.0.01	0.00075379	553	7	546
ADRB2(ENSG00000169252).M3.0.01	Phecode	Neurological disorders	371970	1	0.655763	0.892371		0.540884	1.47227	M3.0.01	ref	M3.0.01	0.000754093	561	16	545
ADRB2(ENSG00000169252).M3.0.01	Phecode	Anxiety disorder	328480	1	0.142765	1.29486		0.916522	1.82939	M3.0.01	ref	M3.0.01	0.000735205	483	35	448
ADRB2(ENSG00000169252).M3.0.01	Phecode	Anxiety disorders	329333	1	0.2349	1.23284		0.872785	1.74143	M3.0.01	ref	M3.0.01	0.0007333	483	35	448
ADRB2(ENSG00000169252).M3.0.01	Composite_phenotype	Serious Infection (sepsis)	378734	1	0.189944	0.700231		0.410988	1.19303	M3.0.01	ref	M3.0.01	0.000760428	576	14	562
ADRB2(ENSG00000169252).M3.0.01	Composite_phenotype	Common cancers	378976	1	0.0196387	1.25092		1.03646	1.50975	M3.0.01	ref	M3.0.01	0.000755985	573	159	414
ADRB2(ENSG00000169252).M3.0.01	Phecode	Other mental disorder	365066	1	0.173211	1.16452		0.935311	1.4499	M3.0.01	ref	M3.0.01	0.00074644	545	104	441
ADRB2(ENSG00000169252).M3.0.01	Phecode	Alcoholism	354315	1	0.926002	1.01864		0.689893	1.50403	M3.0.01	ref	M3.0.01	0.000777557	551	27	524
ADRB2(ENSG00000169252).M3.0.01	Phecode	Alcohol-related disorders	359540	1	0.892534	0.976487		0.691432	1.37906	M3.0.01	ref	M3.0.01	0.000775992	558	35	523
ADRB2(ENSG00000169252).M3.0.01	Phecode	Tobacco use disorder	363930	1	0.12035	0.751987		0.524822	1.07748	M3.0.01	ref	M3.0.01	0.00075564	550	32	518
ADRB2(ENSG00000169252).M3.0.01	Phecode	Sleep apnea	377320	1	0.130417	1.45401		0.895159	2.36174	M3.0.01	ref	M3.0.01	0.000759302	573	17	556
ADRB2(ENSG00000169252).M3.0.01	Phecode	Sleep disorders	378415	1	0.0821511	1.48839		0.950561	2.33052	M3.0.01	ref	M3.0.01	0.000761069	576	20	556
ADRB2(ENSG00000169252).M3.0.01	Phecode	Other cerebral degenerations	359587	1	0.521049	1.30265		0.580931	2.92098	M3.0.01	ref	M3.0.01	0.000752252	541	6	535
ADRB2(ENSG00000169252).M3.0.01	Phecode	Parkinson's disease	359571	1	0.444576	1.3715		0.61018	3.08272	M3.0.01	ref	M3.0.01	0.000752285	541	6	535
ADRB2(ENSG00000169252).M3.0.01	Phecode	Extrapyramidal disease and abnormal movement disorders	359228	1	0.617485	1.25219		0.518039	3.02677	M3.0.01	ref	M3.0.01	0.000753004	541	5	536
ADRB2(ENSG00000169252).M3.0.01	Phecode	Degenerative disease of the spinal cord	359933	1	0.0934949	1.76027		0.909085	3.40844	M3.0.01	ref	M3.0.01	0.000754307	543	9	534
ADRB2(ENSG00000169252).M3.0.01	Phecode	Pain	378387	1	0.163544	2.01471		0.752073	5.39715	M3.0.01	ref	M3.0.01	0.000761126	576	4	572
ADRB2(ENSG00000169252).M3.0.01	Phecode	Other headache syndromes	374543	1	0.830939	0.948712		0.585087	1.53832	M3.0.01	ref	M3.0.01	0.000756922	567	17	550
ADRB2(ENSG00000169252).M3.0.01	Phecode	Migraine	369375	1	0.266624	1.38436		0.779893	2.45734	M3.0.01	ref	M3.0.01	0.000760745	562	12	550
ADRB2(ENSG00000169252).M3.0.01	Phecode	Hemiplegia	359822	1	0.194123	1.59097		0.789345	3.20669	M3.0.01	ref	M3.0.01	0.000755929	544	8	536
ADRB2(ENSG00000169252).M3.0.01	Phecode	Convulsions	360389	1	0.395603	1.35413		0.672814	2.72536	M3.0.01	ref	M3.0.01	0.000753353	543	8	535
ADRB2(ENSG00000169252).M3.0.01	Phecode	Epilepsy, recurrent seizures, convulsions	363836	1	0.372469	1.26357		0.755656	2.11287	M3.0.01	ref	M3.0.01	0.000754461	549	15	534
ADRB2(ENSG00000169252).M3.0.01	Phecode	Abnormal involuntary movements	371914	1	0.269002	1.64469		0.68067	3.97404	M3.0.01	ref	M3.0.01	0.00075824	564	5	559
ADRB2(ENSG00000169252).M3.0.01	Phecode	Abnormality of gait	376526	1	0.836739	1.06237		0.597543	1.88877	M3.0.01	ref	M3.0.01	0.000758248	571	12	559
ADRB2(ENSG00000169252).M3.0.01	Phecode	Abnormal movement	378433	1	0.397909	1.22607		0.764351	1.9667	M3.0.01	ref	M3.0.01	0.000762354	577	18	559
ADRB2(ENSG00000169252).M3.0.01	Phecode	Other peripheral nerve disorders	374991	1	0.180777	1.27716		0.892595	1.82741	M3.0.01	ref	M3.0.01	0.000754685	566	32	534
ADRB2(ENSG00000169252).M3.0.01	Phecode	Nerve root and plexus disorders	362711	1	0.169804	1.75912		0.785404	3.94	M3.0.01	ref	M3.0.01	0.000754044	547	6	541
ADRB2(ENSG00000169252).M3.0.01	Phecode	Inflammatory and toxic neuropathy	377408	1	0.971677	0.984149		0.407383	2.37749	M3.0.01	ref	M3.0.01	0.00076045	574	5	569
ADRB2(ENSG00000169252).M3.0.01	Phecode	Retinal detachment with retinal defect	359688	1	0.172521	1.75307		0.782557	3.92721	M3.0.01	ref	M3.0.01	0.000765942	551	6	545
ADRB2(ENSG00000169252).M3.0.01	Phecode	Retinal detachments and defects	361855	1	0.282216	1.41076		0.753454	2.64149	M3.0.01	ref	M3.0.01	0.000766882	555	10	545
ADRB2(ENSG00000169252).M3.0.01	Phecode	Degeneration of macula and posterior pole of retina	361929	1	0.68351	0.871012		0.448416	1.69187	M3.0.01	ref	M3.0.01	0.00075291	545	9	536
ADRB2(ENSG00000169252).M3.0.01	Phecode	Macular degeneration (senile) of retina NOS	361926	1	0.684059	0.871232		0.44853	1.6923	M3.0.01	ref	M3.0.01	0.000752916	545	9	536
ADRB2(ENSG00000169252).M3.0.01	Phecode	Other retinal disorders	364424	1	0.142082	0.608804		0.313866	1.18089	M3.0.01	ref	M3.0.01	0.000747755	545	9	536
ADRB2(ENSG00000169252).M3.0.01	Phecode	Glaucoma	366660	1	0.932679	0.978631		0.592873	1.61539	M3.0.01	ref	M3.0.01	0.00076365	560	16	544
ADRB2(ENSG00000169252).M3.0.01	Phecode	Senile cataract	359465	1	0.479556	0.877799		0.611613	1.25983	M3.0.01	ref	M3.0.01	0.000767808	552	33	519
ADRB2(ENSG00000169252).M3.0.01	Phecode	Cataract	378618	1	0.063452	0.76142		0.570977	1.01538	M3.0.01	ref	M3.0.01	0.000755379	572	55	517
ADRB2(ENSG00000169252).M3.0.01	Phecode	Myopia	374084	1	0.22486	1.5886		0.752324	3.35446	M3.0.01	ref	M3.0.01	0.000761861	570	7	563
ADRB2(ENSG00000169252).M3.0.01	Phecode	Astigmatism	374186	1	0.962593	1.01958		0.453459	2.29246	M3.0.01	ref	M3.0.01	0.000758981	568	6	562
ADRB2(ENSG00000169252).M3.0.01	Phecode	Disorders of refraction and accommodation; blindness and low vision	378434	1	0.859863	1.0492		0.615584	1.78826	M3.0.01	ref	M3.0.01	0.000761031	576	14	562
ADRB2(ENSG00000169252).M3.0.01	Phecode	Amblyopia	373674	1	0.0433925	2.48703		1.02741	6.02031	M3.0.01	ref	M3.0.01	0.000762697	570	5	565
ADRB2(ENSG00000169252).M3.0.01	Phecode	Subjective visual disturbances	373646	1	0.465977	1.52604		0.489851	4.75409	M3.0.01	ref	M3.0.01	0.000761416	569	3	566
ADRB2(ENSG00000169252).M3.0.01	Phecode	Visual disturbances	378411	1	0.452351	1.23537		0.711844	2.14392	M3.0.01	ref	M3.0.01	0.000762399	577	13	564
ADRB2(ENSG00000169252).M3.0.01	Phecode	Inflammation of eyelids	368784	1	0.92239	0.957131		0.396422	2.31092	M3.0.01	ref	M3.0.01	0.000763319	563	5	558
ADRB2(ENSG00000169252).M3.0.01	Phecode	Inflammation of the eye	369683	1	0.940522	1.02882		0.487712	2.17029	M3.0.01	ref	M3.0.01	0.000764168	565	7	558
ADRB2(ENSG00000169252).M3.0.01	Phecode	Ptosis of eyelid	368464	1	0.252398	1.54779		0.732557	3.27027	M3.0.01	ref	M3.0.01	0.000765339	564	7	557
ADRB2(ENSG00000169252).M3.0.01	Phecode	Other disorders of eyelids	373329	1	0.353669	0.743214		0.396968	1.39147	M3.0.01	ref	M3.0.01	0.000758045	566	10	556
ADRB2(ENSG00000169252).M3.0.01	Phecode	Disorders of lacrimal system	367808	1	0.739584	0.86094		0.356084	2.08158	M3.0.01	ref	M3.0.01	0.000758548	558	5	553
ADRB2(ENSG00000169252).M3.0.01	Phecode	Aphakia and other disorders of lens	369690	1	0.771712	1.09781		0.584457	2.06206	M3.0.01	ref	M3.0.01	0.000757391	560	10	550
ADRB2(ENSG00000169252).M3.0.01	Phecode	Other disorders of eye	373342	1	0.88017	1.03928		0.629758	1.71512	M3.0.01	ref	M3.0.01	0.000758018	566	16	550
ADRB2(ENSG00000169252).M3.0.01	Phecode	Septicemia	364942	1	0.15564	0.67008		0.385584	1.16449	M3.0.01	ref	M3.0.01	0.000767245	560	13	547
ADRB2(ENSG00000169252).M3.0.01	Phecode	Disorders of external ear	378376	1	0.14624	1.81765		0.811784	4.06987	M3.0.01	ref	M3.0.01	0.000761148	576	6	570
ADRB2(ENSG00000169252).M3.0.01	Phecode	Peripheral or central vertigo	369366	1	0.0277963	2.69631		1.11436	6.52398	M3.0.01	ref	M3.0.01	0.000759409	561	5	556
ADRB2(ENSG00000169252).M3.0.01	Phecode	Dizziness and giddiness (Light-headedness and vertigo)	376063	1	0.398258	1.23204		0.759198	1.99938	M3.0.01	ref	M3.0.01	0.000760511	572	17	555
ADRB2(ENSG00000169252).M3.0.01	Phecode	Vertiginous syndromes and other disorders of vestibular system	378411	1	0.512899	1.15718		0.747291	1.7919	M3.0.01	ref	M3.0.01	0.000761077	576	21	555
ADRB2(ENSG00000169252).M3.0.01	Phecode	Tinnitus	369563	1	0.475925	1.51196		0.48519	4.71162	M3.0.01	ref	M3.0.01	0.000750887	555	3	552
ADRB2(ENSG00000169252).M3.0.01	Phecode	Hearing loss	378375	1	0.0748469	1.43455		0.964476	2.13372	M3.0.01	ref	M3.0.01	0.00076115	576	26	550
ADRB2(ENSG00000169252).M3.0.01	Phecode	Mitral valve disease	371234	1	0.925846	1.0277		0.578074	1.82704	M3.0.01	ref	M3.0.01	0.000763669	567	12	555
ADRB2(ENSG00000169252).M3.0.01	Phecode	Disease of tricuspid valve	368127	1	0.708195	1.15378		0.545515	2.44028	M3.0.01	ref	M3.0.01	0.000764682	563	7	556
ADRB2(ENSG00000169252).M3.0.01	Phecode	Rheumatic disease of the heart valves	375803	1	0.843242	1.04544		0.672995	1.62401	M3.0.01	ref	M3.0.01	0.000766359	576	21	555
ADRB2(ENSG00000169252).M3.0.01	Phecode	Nonrheumatic mitral valve disorders	371083	1	0.853459	1.05572		0.593826	1.87689	M3.0.01	ref	M3.0.01	0.00076398	567	12	555
ADRB2(ENSG00000169252).M3.0.01	Phecode	Nonrheumatic tricuspid valve disorders	365218	1	0.00463467	5.20327		1.66131	16.2968	M3.0.01	ref	M3.0.01	0.000763927	558	3	555
ADRB2(ENSG00000169252).M3.0.01	Phecode	Heart valve replaced	367366	1	0.494738	1.32533		0.590462	2.97478	M3.0.01	ref	M3.0.01	0.000763544	561	6	555
ADRB2(ENSG00000169252).M3.0.01	Phecode	Heart valve disorders	373495	1	0.958333	1.01345		0.61401	1.67273	M3.0.01	ref	M3.0.01	0.000764401	571	16	555
ADRB2(ENSG00000169252).M3.0.01	Phecode	Essential hypertension	377826	1	0.419433	1.0789		0.897265	1.2973	M3.0.01	ref	M3.0.01	0.000758286	573	190	383
ADRB2(ENSG00000169252).M3.0.01	Phecode	Hypertension	378069	1	0.434631	1.07625		0.895067	1.29411	M3.0.01	ref	M3.0.01	0.000757798	573	190	383
ADRB2(ENSG00000169252).M3.0.01	Phecode	Elevated blood pressure reading without diagnosis of hypertension	274858	1	0.534481	1.32371		0.546399	3.20682	M3.0.01	ref	M3.0.01	0.000742201	408	5	403
ADRB2(ENSG00000169252).M3.0.01	Phecode	Staphylococcus infections	358765	1	0.474572	0.74527		0.332912	1.66839	M3.0.01	ref	M3.0.01	0.000773487	555	6	549
ADRB2(ENSG00000169252).M3.0.01	Phecode	E. coli	359497	1	0.601582	1.17306		0.644331	2.13565	M3.0.01	ref	M3.0.01	0.000778866	560	11	549
ADRB2(ENSG00000169252).M3.0.01	Phecode	Bacterial infection NOS	371446	1	0.350048	0.828171		0.557685	1.22985	M3.0.01	ref	M3.0.01	0.00077131	573	26	547
ADRB2(ENSG00000169252).M3.0.01	Phecode	Unstable angina (intermediate coronary syndrome)	340641	1	0.983182	0.993232		0.528251	1.8675	M3.0.01	ref	M3.0.01	0.000755928	515	10	505
ADRB2(ENSG00000169252).M3.0.01	Phecode	Myocardial infarction	352965	1	0.858165	1.03359		0.719443	1.4849	M3.0.01	ref	M3.0.01	0.000760699	537	33	504
ADRB2(ENSG00000169252).M3.0.01	Phecode	Angina pectoris	355429	1	0.945855	1.01181		0.721014	1.41989	M3.0.01	ref	M3.0.01	0.000759645	540	38	502
ADRB2(ENSG00000169252).M3.0.01	Phecode	Coronary atherosclerosis	362846	1	0.796296	0.960004		0.704177	1.30877	M3.0.01	ref	M3.0.01	0.000757897	550	47	503
ADRB2(ENSG00000169252).M3.0.01	Phecode	Other chronic ischemic heart disease, unspecified	357526	1	0.86391	1.02903		0.741869	1.42733	M3.0.01	ref	M3.0.01	0.000756588	541	42	499
ADRB2(ENSG00000169252).M3.0.01	Phecode	Other acute and subacute forms of ischemic heart disease	337560	1	0.298483	1.48901		0.70301	3.15379	M3.0.01	ref	M3.0.01	0.000762827	515	7	508
ADRB2(ENSG00000169252).M3.0.01	Phecode	Ischemic Heart Disease	377074	1	0.928803	1.01159		0.785584	1.30263	M3.0.01	ref	M3.0.01	0.000757146	571	75	496
ADRB2(ENSG00000169252).M3.0.01	Phecode	Other forms of chronic heart disease	340615	1	0.452241	1.23866		0.7089	2.16431	M3.0.01	ref	M3.0.01	0.000761857	519	13	506
ADRB2(ENSG00000169252).M3.0.01	Phecode	Chronic pulmonary heart disease	366243	1	0.0423238	2.78307		1.03611	7.47559	M3.0.01	ref	M3.0.01	0.00076452	560	4	556
ADRB2(ENSG00000169252).M3.0.01	Phecode	Primary pulmonary hypertension	365929	1	0.0339385	3.43192		1.09803	10.7266	M3.0.01	ref	M3.0.01	0.000763809	559	3	556
ADRB2(ENSG00000169252).M3.0.01	Phecode	Pulmonary heart disease	372718	1	0.542954	1.17338		0.701011	1.96405	M3.0.01	ref	M3.0.01	0.000760629	567	15	552
ADRB2(ENSG00000169252).M3.0.01	Phecode	Cardiomegaly	371835	1	0.712704	1.10977		0.637485	1.93195	M3.0.01	ref	M3.0.01	0.00076378	568	13	555
ADRB2(ENSG00000169252).M3.0.01	Phecode	Precordial pain	347381	1	0.877903	1.04801		0.576186	1.90619	M3.0.01	ref	M3.0.01	0.000761412	529	11	518
ADRB2(ENSG00000169252).M3.0.01	Phecode	Nonspecific chest pain	378557	1	0.907231	0.984606		0.758473	1.27816	M3.0.01	ref	M3.0.01	0.000762105	577	64	513
ADRB2(ENSG00000169252).M3.0.01	Phecode	Carditis	376482	1	0.954655	1.02193		0.483889	2.15821	M3.0.01	ref	M3.0.01	0.000762321	574	7	567
ADRB2(ENSG00000169252).M3.0.01	Phecode	Atrioventricular [AV] block	343230	1	0.963879	1.0155		0.521795	1.97635	M3.0.01	ref	M3.0.01	0.000764793	525	9	516
ADRB2(ENSG00000169252).M3.0.01	Phecode	First degree AV block	340954	1	0.592005	1.24848		0.554499	2.81102	M3.0.01	ref	M3.0.01	0.000765499	522	6	516
ADRB2(ENSG00000169252).M3.0.01	Phecode	Bundle branch block	345788	1	0.67318	1.11834		0.665064	1.88054	M3.0.01	ref	M3.0.01	0.000767811	531	15	516
ADRB2(ENSG00000169252).M3.0.01	Phecode	Right bundle branch block	341936	1	0.0902503	1.68527		0.92135	3.08257	M3.0.01	ref	M3.0.01	0.000770612	527	11	516
ADRB2(ENSG00000169252).M3.0.01	Phecode	Left bundle branch block	342021	1	0.475787	0.724811		0.29926	1.7555	M3.0.01	ref	M3.0.01	0.000763111	522	5	517
ADRB2(ENSG00000169252).M3.0.01	Phecode	Cardiac pacemaker/device in situ	343178	1	0.352235	1.31714		0.737191	2.35333	M3.0.01	ref	M3.0.01	0.00076928	528	12	516
ADRB2(ENSG00000169252).M3.0.01	Phecode	Cardiac pacemaker in situ	342880	1	0.845072	0.932117		0.460532	1.88661	M3.0.01	ref	M3.0.01	0.000765574	525	8	517
ADRB2(ENSG00000169252).M3.0.01	Phecode	Cardiac conduction disorders	352547	1	0.236029	1.24749		0.865347	1.79838	M3.0.01	ref	M3.0.01	0.000775783	547	32	515
ADRB2(ENSG00000169252).M3.0.01	Phecode	Paroxysmal tachycardia, unspecified	343058	1	0.393108	0.703656		0.314084	1.57643	M3.0.01	ref	M3.0.01	0.000762262	523	6	517
ADRB2(ENSG00000169252).M3.0.01	Phecode	Atrial fibrillation and flutter	354368	1	0.75017	1.06335		0.728557	1.552	M3.0.01	ref	M3.0.01	0.000767564	544	30	514
ADRB2(ENSG00000169252).M3.0.01	Phecode	Other specified cardiac dysrhythmias	344357	1	0.242043	0.639422		0.302286	1.35256	M3.0.01	ref	M3.0.01	0.000759386	523	7	516
ADRB2(ENSG00000169252).M3.0.01	Phecode	Cardiac arrest and ventricular fibrillation	340488	1	0.617025	1.2533		0.5173	3.03645	M3.0.01	ref	M3.0.01	0.000765078	521	5	516
ADRB2(ENSG00000169252).M3.0.01	Phecode	Cardiac arrest	340193	1	0.424462	1.43426		0.591933	3.47525	M3.0.01	ref	M3.0.01	0.000765742	521	5	516
ADRB2(ENSG00000169252).M3.0.01	Phecode	Premature beats	339925	1	0.0344358	2.24551		1.06106	4.75214	M3.0.01	ref	M3.0.01	0.000770758	524	7	517
ADRB2(ENSG00000169252).M3.0.01	Phecode	Tachycardia NOS	342422	1	0.837164	0.924621		0.4379	1.95232	M3.0.01	ref	M3.0.01	0.000763678	523	7	516
ADRB2(ENSG00000169252).M3.0.01	Phecode	Palpitations	343612	1	0.58724	0.823887		0.409356	1.65819	M3.0.01	ref	M3.0.01	0.000761033	523	8	515
ADRB2(ENSG00000169252).M3.0.01	Phecode	Cardiac dysrhythmias	371471	1	0.697224	0.945727		0.71398	1.2527	M3.0.01	ref	M3.0.01	0.000763182	567	56	511
ADRB2(ENSG00000169252).M3.0.01	Phecode	Congestive heart failure (CHF) NOS	370762	1	0.836732	1.06871		0.568015	2.01078	M3.0.01	ref	M3.0.01	0.000757899	562	10	552
ADRB2(ENSG00000169252).M3.0.01	Phecode	Heart failure NOS	375055	1	0.612621	1.12744		0.708677	1.79365	M3.0.01	ref	M3.0.01	0.000761222	571	19	552
ADRB2(ENSG00000169252).M3.0.01	Phecode	Congestive heart failure; nonhypertensive	377361	1	0.977103	0.993535		0.638007	1.54718	M3.0.01	ref	M3.0.01	0.00075922	573	21	552
ADRB2(ENSG00000169252).M3.0.01	Phecode	Symptoms involving cardiovascular system	366155	1	0.008154	4.65891		1.49004	14.567	M3.0.01	ref	M3.0.01	0.00075651	554	3	551
ADRB2(ENSG00000169252).M3.0.01	Phecode	Ill-defined descriptions and complications of heart disease	367153	1	0.0986275	2.10434		0.870281	5.08828	M3.0.01	ref	M3.0.01	0.000757178	556	5	551
ADRB2(ENSG00000169252).M3.0.01	Phecode	Subarachnoid hemorrhage	362237	1	0.146798	2.07467		0.774115	5.56021	M3.0.01	ref	M3.0.01	0.000756411	548	4	544
ADRB2(ENSG00000169252).M3.0.01	Phecode	Subdural hemorrhage	361658	1	0.03371	3.44199		1.09988	10.7714	M3.0.01	ref	M3.0.01	0.000756239	547	3	544
ADRB2(ENSG00000169252).M3.0.01	Phecode	Intracranial hemorrhage	364225	1	0.103908	1.73093		0.893499	3.35326	M3.0.01	ref	M3.0.01	0.000756401	551	9	542
ADRB2(ENSG00000169252).M3.0.01	Phecode	Occlusion and stenosis of precerebral arteries	363565	1	0.087104	1.84932		0.914377	3.74023	M3.0.01	ref	M3.0.01	0.000756398	550	8	542
ADRB2(ENSG00000169252).M3.0.01	Phecode	Occlusion of cerebral arteries	368416	1	0.248596	1.33274		0.818151	2.17099	M3.0.01	ref	M3.0.01	0.00076001	560	17	543
ADRB2(ENSG00000169252).M3.0.01	Phecode	Cerebral artery occlusion, with cerebral infarction	364986	1	0.400778	1.32887		0.684605	2.57945	M3.0.01	ref	M3.0.01	0.000756193	552	9	543
ADRB2(ENSG00000169252).M3.0.01	Phecode	Cerebral ischemia	367088	1	0.652561	1.14172		0.641175	2.03302	M3.0.01	ref	M3.0.01	0.000754587	554	12	542
ADRB2(ENSG00000169252).M3.0.01	Phecode	Transient cerebral ischemia	364262	1	0.141298	1.64457		0.847576	3.19099	M3.0.01	ref	M3.0.01	0.000756324	551	9	542
ADRB2(ENSG00000169252).M3.0.01	Phecode	Late effects of cerebrovascular disease	363429	1	0.164234	1.70193		0.804508	3.60042	M3.0.01	ref	M3.0.01	0.000758057	551	7	544
ADRB2(ENSG00000169252).M3.0.01	Phecode	Cerebrovascular disease	376653	1	0.477589	1.14252		0.790997	1.65025	M3.0.01	ref	M3.0.01	0.000756665	570	31	539
ADRB2(ENSG00000169252).M3.0.01	Phecode	Peripheral vascular disease, unspecified	368521	1	0.74409	1.11711		0.574552	2.17201	M3.0.01	ref	M3.0.01	0.000763864	563	9	554
ADRB2(ENSG00000169252).M3.0.01	Phecode	Peripheral vascular disease	370837	1	0.700975	0.889094		0.48795	1.62002	M3.0.01	ref	M3.0.01	0.00076179	565	11	554
ADRB2(ENSG00000169252).M3.0.01	Phecode	Arterial embolism and thrombosis of lower extremity artery	364983	1	0.0560776	2.62667		0.975273	7.07433	M3.0.01	ref	M3.0.01	0.000768529	561	4	557
ADRB2(ENSG00000169252).M3.0.01	Phecode	Other disorders of arteries and arterioles	366165	1	0.471333	1.3842		0.571475	3.35275	M3.0.01	ref	M3.0.01	0.000764683	560	5	555
ADRB2(ENSG00000169252).M3.0.01	Phecode	Phlebitis and thrombophlebitis of lower extremities	342744	1	0.812251	1.07904		0.575987	2.02146	M3.0.01	ref	M3.0.01	0.00075129	515	10	505
ADRB2(ENSG00000169252).M3.0.01	Phecode	Phlebitis and thrombophlebitis	343225	1	0.775334	1.09117		0.599347	1.98657	M3.0.01	ref	M3.0.01	0.000750237	515	11	504
ADRB2(ENSG00000169252).M3.0.01	Phecode	Varicose veins of lower extremity	349980	1	0.243575	1.26024		0.854305	1.85906	M3.0.01	ref	M3.0.01	0.000755757	529	27	502
ADRB2(ENSG00000169252).M3.0.01	Phecode	Varicose veins	350627	1	0.26396	1.24321		0.848522	1.82148	M3.0.01	ref	M3.0.01	0.000755789	530	28	502
ADRB2(ENSG00000169252).M3.0.01	Phecode	Hemorrhoids	359986	1	0.544943	0.899369		0.637973	1.26787	M3.0.01	ref	M3.0.01	0.000744473	536	35	501
ADRB2(ENSG00000169252).M3.0.01	Phecode	Orthostatic hypotension	345304	1	0.344878	1.3776		0.708674	2.67793	M3.0.01	ref	M3.0.01	0.000741376	512	9	503
ADRB2(ENSG00000169252).M3.0.01	Phecode	Hypotension NOS	349737	1	0.996692	0.998871		0.585649	1.70365	M3.0.01	ref	M3.0.01	0.000739127	517	14	503
ADRB2(ENSG00000169252).M3.0.01	Phecode	Hypotension	354964	1	0.235736	1.25749		0.861042	1.83648	M3.0.01	ref	M3.0.01	0.000749372	532	29	503
ADRB2(ENSG00000169252).M3.0.01	Phecode	Circulatory disease NEC	368773	1	0.0527097	1.30719		0.99687	1.71411	M3.0.01	ref	M3.0.01	0.000753851	556	61	495
ADRB2(ENSG00000169252).M3.0.01	Phecode	Other disorders of circulatory system	369084	1	0.0625968	1.29365		0.986552	1.69635	M3.0.01	ref	M3.0.01	0.000753216	556	61	495
ADRB2(ENSG00000169252).M3.0.01	Phecode	Acute upper respiratory infections of multiple or unspecified sites	378183	1	0.12728	1.6706		0.863806	3.23092	M3.0.01	ref	M3.0.01	0.000762858	577	9	568
ADRB2(ENSG00000169252).M3.0.01	Phecode	Septal Deviations/Turbinate Hypertrophy	360236	1	0.876507	0.946047		0.470017	1.9042	M3.0.01	ref	M3.0.01	0.000760612	548	8	540
ADRB2(ENSG00000169252).M3.0.01	Phecode	Diseases of the larynx and vocal cords	358713	1	0.936516	1.0333		0.461528	2.3134	M3.0.01	ref	M3.0.01	0.000762448	547	6	541
ADRB2(ENSG00000169252).M3.0.01	Phecode	Chronic tonsillitis and adenoiditis	356707	1	0.040102	2.52354		1.0427	6.10743	M3.0.01	ref	M3.0.01	0.000766736	547	5	542
ADRB2(ENSG00000169252).M3.0.01	Phecode	Acute and chronic tonsillitis	357614	1	0.0759841	1.96946		0.931606	4.16352	M3.0.01	ref	M3.0.01	0.000767587	549	7	542
ADRB2(ENSG00000169252).M3.0.01	Phecode	Other upper respiratory disease	360385	1	0.122228	1.54438		0.889977	2.67997	M3.0.01	ref	M3.0.01	0.000767235	553	13	540
ADRB2(ENSG00000169252).M3.0.01	Phecode	Bacterial pneumonia	369689	1	0.332835	0.796443		0.502462	1.26243	M3.0.01	ref	M3.0.01	0.000756041	559	19	540
ADRB2(ENSG00000169252).M3.0.01	Phecode	Pneumococcal pneumonia	368393	1	0.444411	0.831532		0.518255	1.33418	M3.0.01	ref	M3.0.01	0.000757343	558	18	540
ADRB2(ENSG00000169252).M3.0.01	Phecode	Pneumonia	377704	1	0.482448	0.881935		0.621121	1.25226	M3.0.01	ref	M3.0.01	0.000759854	574	34	540
ADRB2(ENSG00000169252).M3.0.01	Phecode	Asthma	366056	1	0.744735	0.954638		0.721894	1.26242	M3.0.01	ref	M3.0.01	0.000758081	555	55	500
ADRB2(ENSG00000169252).M3.0.01	Phecode	Chronic bronchitis	339354	1	0.386687	0.732642		0.362228	1.48184	M3.0.01	ref	M3.0.01	0.000760268	516	8	508
ADRB2(ENSG00000169252).M3.0.01	Phecode	Obstructive chronic bronchitis	338968	1	0.3276	0.686891		0.323834	1.45698	M3.0.01	ref	M3.0.01	0.000759659	515	7	508
ADRB2(ENSG00000169252).M3.0.01	Phecode	Bronchiectasis	337324	1	0.665839	0.836912		0.373055	1.87753	M3.0.01	ref	M3.0.01	0.000758914	512	6	506
ADRB2(ENSG00000169252).M3.0.01	Phecode	Chronic airway obstruction	352180	1	0.717905	0.93504		0.649493	1.34613	M3.0.01	ref	M3.0.01	0.000762394	537	32	505
ADRB2(ENSG00000169252).M3.0.01	data_field_phenotype	Snoring	347656	1	0.657512	0.959783		0.800503	1.15076	M3.0.01	ref	M3.0.01	0.000747866	520	195	325
ADRB2(ENSG00000169252).M3.0.01	data_field_phenotype	Sleep duration	377861	1	0.00736483		-0.105204	-0.182146	-0.0282622	M3.0.01	ref	M3.0.01	0.000755569	571
ADRB2(ENSG00000169252).M3.0.01	data_field_phenotype	Usual bad sleeper compared to never/sometimes	366822	1	0.353306	1.0893		0.909303	1.30492	M3.0.01	ref	M3.0.01	0.000757861	556	175	381
ADRB2(ENSG00000169252).M3.0.01	data_field_phenotype	narcolepsy (often)	308442	1	0.821705	1.05581		0.658333	1.69327	M3.0.01	ref	M3.0.01	0.000763515	471	18	453
ADRB2(ENSG00000169252).M3.0.01	data_field_phenotype	Cigarettes per day	28991	1	0.962566		-0.00793537	-0.339313	0.323443	M3.0.01	ref	M3.0.01	0.000534649	31
ADRB2(ENSG00000169252).M3.0.01	data_field_phenotype	Pack years	123207	1	0.191092		-0.087911	-0.219705	0.043883	M3.0.01	ref	M3.0.01	0.000746711	184
ADRB2(ENSG00000169252).M3.0.01	data_field_phenotype	Comparative body size thinner	369910	1	0.564482	1.05226		0.884847	1.25135	M3.0.01	ref	M3.0.01	0.000758293	561	199	362
ADRB2(ENSG00000169252).M3.0.01	data_field_phenotype	Comparative body size plumper	371109	1	0.798096	1.02948		0.824055	1.2861	M3.0.01	ref	M3.0.01	0.000750453	557	94	463
ADRB2(ENSG00000169252).M3.0.01	data_field_phenotype	Comparatively shorter age 10	371593	1	0.893496	1.01386		0.828881	1.24011	M3.0.01	ref	M3.0.01	0.000757549	563	121	442
ADRB2(ENSG00000169252).M3.0.01	data_field_phenotype	Comparatively taller age 10	371477	1	0.252751	0.893189		0.735995	1.08396	M3.0.01	ref	M3.0.01	0.000751056	558	136	422
ADRB2(ENSG00000169252).M3.0.01	Phecode	Postinflammatory pulmonary fibrosis	356806	1	0.616416	1.25399		0.517263	3.04001	M3.0.01	ref	M3.0.01	0.000776332	554	5	549
ADRB2(ENSG00000169252).M3.0.01	data_field_phenotype	Myopia (all)	84191	1	0.383893	0.837921		0.562784	1.24757	M3.0.01	ref	M3.0.01	0.000724543	122	34	88
ADRB2(ENSG00000169252).M3.0.01	Phecode	Pleurisy; pleural effusion	367330	1	0.100518	0.648615		0.386913	1.08733	M3.0.01	ref	M3.0.01	0.000766341	563	15	548
ADRB2(ENSG00000169252).M3.0.01	Phecode	Pulmonary collapse; interstitial and compensatory emphysema	360287	1	0.313879	0.68104		0.322484	1.43826	M3.0.01	ref	M3.0.01	0.000771607	556	7	549
ADRB2(ENSG00000169252).M3.0.01	Phecode	Respiratory failure	360104	1	0.321507	0.684699		0.3238	1.44785	M3.0.01	ref	M3.0.01	0.000771999	556	7	549
ADRB2(ENSG00000169252).M3.0.01	Phecode	Respiratory insufficiency	359568	1	0.297753	0.651121		0.290348	1.46017	M3.0.01	ref	M3.0.01	0.000771759	555	6	549
ADRB2(ENSG00000169252).M3.0.01	Phecode	Respiratory failure, insufficiency, arrest	361262	1	0.379596	0.743237		0.383402	1.44079	M3.0.01	ref	M3.0.01	0.000772293	558	9	549
ADRB2(ENSG00000169252).M3.0.01	data_field_phenotype	Cough on most days	100830	1	0.254352	0.731965		0.428037	1.2517	M3.0.01	ref	M3.0.01	0.000709114	143	15	128
ADRB2(ENSG00000169252).M3.0.01	data_field_phenotype	Bring up phlegm/sputum/mucus on most days	100835	1	0.205848	0.62974		0.307611	1.2892	M3.0.01	ref	M3.0.01	0.000709079	143	8	135
ADRB2(ENSG00000169252).M3.0.01	Phecode	Shortness of breath	373608	1	0.150198	1.35182		0.896566	2.03824	M3.0.01	ref	M3.0.01	0.00076417	571	24	547
ADRB2(ENSG00000169252).M3.0.01	Phecode	Cough	368494	1	0.933966	1.02829		0.531511	1.98939	M3.0.01	ref	M3.0.01	0.000751708	554	9	545
ADRB2(ENSG00000169252).M3.0.01	Phecode	Other symptoms of respiratory system	378494	1	0.289599	1.21356		0.848174	1.73634	M3.0.01	ref	M3.0.01	0.000762231	577	32	545
ADRB2(ENSG00000169252).M3.0.01	Phecode	Abnormal findings examination of lungs	378382	1	0.968778	1.01409		0.503384	2.04291	M3.0.01	ref	M3.0.01	0.000761136	576	8	568
ADRB2(ENSG00000169252).M3.0.01	Phecode	Other diseases of respiratory system, NEC	377724	1	0.34678	0.814161		0.530523	1.24944	M3.0.01	ref	M3.0.01	0.000757167	572	22	550
ADRB2(ENSG00000169252).M3.0.01	Phecode	Other diseases of respiratory system, not elsewhere classified	378493	1	0.807274	0.952779		0.645962	1.40533	M3.0.01	ref	M3.0.01	0.000762233	577	27	550
ADRB2(ENSG00000169252).M3.0.01	Phecode	Dental caries	370025	1	0.737246	1.12707		0.560359	2.2669	M3.0.01	ref	M3.0.01	0.000770218	570	8	562
ADRB2(ENSG00000169252).M3.0.01	Phecode	Diseases of hard tissues of teeth	370082	1	0.768044	1.11088		0.552317	2.23432	M3.0.01	ref	M3.0.01	0.0007701	570	8	562
ADRB2(ENSG00000169252).M3.0.01	Phecode	Diseases of the oral soft tissues, excluding lesions specific for gingiva and tongue	376250	1	0.647119	0.849429		0.422358	1.70834	M3.0.01	ref	M3.0.01	0.000762791	574	8	566
ADRB2(ENSG00000169252).M3.0.01	Phecode	Esophagitis, GERD and related diseases	368637	1	0.872088	1.0194		0.806785	1.28805	M3.0.01	ref	M3.0.01	0.000760911	561	84	477
ADRB2(ENSG00000169252).M3.0.01	Phecode	GERD	349873	1	0.947951	1.00973		0.75502	1.35037	M3.0.01	ref	M3.0.01	0.000760276	532	51	481
ADRB2(ENSG00000169252).M3.0.01	Phecode	Ulcer of esophagus	328241	1	0.836516	0.935938		0.499052	1.75529	M3.0.01	ref	M3.0.01	0.000761636	500	10	490
ADRB2(ENSG00000169252).M3.0.01	Phecode	Reflux esophagitis	336034	1	0.287685	0.779368		0.49224	1.23398	M3.0.01	ref	M3.0.01	0.000754388	507	19	488
ADRB2(ENSG00000169252).M3.0.01	Phecode	Esophageal bleeding (varices/hemorrhage)	325269	1	0.419443	1.36086		0.644133	2.8751	M3.0.01	ref	M3.0.01	0.00076552	498	7	491
ADRB2(ENSG00000169252).M3.0.01	Phecode	Gastroesophageal laceration-hemorrhage syndrome	322683	1	0.0115016	4.34917		1.39081	13.6002	M3.0.01	ref	M3.0.01	0.000767007	495	3	492
ADRB2(ENSG00000169252).M3.0.01	Phecode	Diseases of esophagus	373199	1	0.96041	1.00575		0.802147	1.26102	M3.0.01	ref	M3.0.01	0.000760988	568	91	477
ADRB2(ENSG00000169252).M3.0.01	Phecode	Gastric ulcer	374362	1	0.203791	1.41221		0.829303	2.40484	M3.0.01	ref	M3.0.01	0.000758624	568	14	554
ADRB2(ENSG00000169252).M3.0.01	Phecode	Duodenal ulcer	372456	1	0.306068	1.41258		0.72903	2.73704	M3.0.01	ref	M3.0.01	0.000754452	562	9	553
ADRB2(ENSG00000169252).M3.0.01	Phecode	Peptic ulcer (excl. esophageal)	378454	1	0.237878	1.29443		0.843268	1.98698	M3.0.01	ref	M3.0.01	0.00075967	575	22	553
ADRB2(ENSG00000169252).M3.0.01	Phecode	Dysphagia	333068	1	0.333687	0.775602		0.463328	1.29834	M3.0.01	ref	M3.0.01	0.000758103	505	15	490
ADRB2(ENSG00000169252).M3.0.01	Phecode	Acute gastritis	339384	1	0.0486419	2.25309		1.00485	5.05191	M3.0.01	ref	M3.0.01	0.000755781	513	6	507
ADRB2(ENSG00000169252).M3.0.01	Phecode	Duodenitis	347668	1	0.607977	0.873809		0.521888	1.46304	M3.0.01	ref	M3.0.01	0.000752154	523	15	508
ADRB2(ENSG00000169252).M3.0.01	Phecode	Other specified gastritis	350966	1	0.821941	1.04743		0.699596	1.56821	M3.0.01	ref	M3.0.01	0.000759333	533	25	508
ADRB2(ENSG00000169252).M3.0.01	Phecode	Gastritis and duodenitis	376122	1	0.695836	1.05097		0.819129	1.34843	M3.0.01	ref	M3.0.01	0.00076305	574	72	502
ADRB2(ENSG00000169252).M3.0.01	Phecode	Other disorders of stomach and duodenum	343105	1	0.655483	0.852704		0.423445	1.71712	M3.0.01	ref	M3.0.01	0.000751956	516	8	508
ADRB2(ENSG00000169252).M3.0.01	Phecode	Appendicitis	378083	1	0.929769	1.04043		0.430949	2.51189	M3.0.01	ref	M3.0.01	0.000760415	575	5	570
ADRB2(ENSG00000169252).M3.0.01	Phecode	Appendiceal conditions	378394	1	0.777015	1.12342		0.502081	2.51366	M3.0.01	ref	M3.0.01	0.000761111	576	6	570
ADRB2(ENSG00000169252).M3.0.01	Phecode	Inguinal hernia	338147	1	0.121293	0.720364		0.475723	1.09081	M3.0.01	ref	M3.0.01	0.000757067	512	25	487
ADRB2(ENSG00000169252).M3.0.01	Phecode	Diaphragmatic hernia	355839	1	0.82084	1.03012		0.796795	1.33177	M3.0.01	ref	M3.0.01	0.000770011	548	68	480
ADRB2(ENSG00000169252).M3.0.01	Phecode	Umbilical hernia	323781	1	0.734929	1.11482		0.59422	2.09151	M3.0.01	ref	M3.0.01	0.000770583	499	10	489
ADRB2(ENSG00000169252).M3.0.01	Phecode	Ventral hernia	322849	1	0.863037	0.93632		0.443362	1.97738	M3.0.01	ref	M3.0.01	0.000771258	498	7	491
ADRB2(ENSG00000169252).M3.0.01	Phecode	Abdominal hernia	378648	1	0.428593	0.914066		0.731746	1.14181	M3.0.01	ref	M3.0.01	0.000755319	572	97	475
ADRB2(ENSG00000169252).M3.0.01	Phecode	Inflammatory bowel disease and other gastroenteritis and colitis	280656	1	0.316445	0.662107		0.295515	1.48346	M3.0.01	ref	M3.0.01	0.000748247	420	6	414
ADRB2(ENSG00000169252).M3.0.01	Phecode	Celiac disease	277659	1	0.68848	1.19809		0.495202	2.89865	M3.0.01	ref	M3.0.01	0.000758124	421	5	416
ADRB2(ENSG00000169252).M3.0.01	Phecode	Intestinal malabsorption (non-celiac)	278071	1	0.96128	1.02212		0.422546	2.47246	M3.0.01	ref	M3.0.01	0.000757001	421	5	416
ADRB2(ENSG00000169252).M3.0.01	Phecode	Noninfectious gastroenteritis	292134	1	0.488601	0.866636		0.577971	1.29947	M3.0.01	ref	M3.0.01	0.000749656	438	25	413
ADRB2(ENSG00000169252).M3.0.01	Phecode	Other intestinal obstruction	280700	1	0.265598	1.37053		0.78684	2.38722	M3.0.01	ref	M3.0.01	0.000764161	429	13	416
ADRB2(ENSG00000169252).M3.0.01	Phecode	Intestinal obstruction without mention of hernia	282036	1	0.534308	1.18502		0.693745	2.0242	M3.0.01	ref	M3.0.01	0.000760541	429	14	415
ADRB2(ENSG00000169252).M3.0.01	Phecode	Symptoms involving digestive system	299128	1	0.924969	0.984581		0.712529	1.36051	M3.0.01	ref	M3.0.01	0.000755529	452	41	411
ADRB2(ENSG00000169252).M3.0.01	Phecode	Diverticulosis	320708	1	0.29724	1.13351		0.895547	1.43471	M3.0.01	ref	M3.0.01	0.000768612	493	88	405
ADRB2(ENSG00000169252).M3.0.01	Phecode	Diverticulosis and diverticulitis	320743	1	0.298993	1.133		0.895139	1.43407	M3.0.01	ref	M3.0.01	0.000768528	493	88	405
ADRB2(ENSG00000169252).M3.0.01	Phecode	Constipation	295343	1	0.364924	1.16201		0.839734	1.60798	M3.0.01	ref	M3.0.01	0.000766905	453	41	412
ADRB2(ENSG00000169252).M3.0.01	Phecode	Irritable Bowel Syndrome	284307	1	0.228537	0.691312		0.379065	1.26077	M3.0.01	ref	M3.0.01	0.00074919	426	11	415
ADRB2(ENSG00000169252).M3.0.01	Phecode	Abnormal findings on exam of gastrointestinal tract/ abdominal area	278227	1	0.892114	0.940676		0.388709	2.27643	M3.0.01	ref	M3.0.01	0.000756576	421	5	416
ADRB2(ENSG00000169252).M3.0.01	Phecode	Personal history of diseases of digestive system	301629	1	0.191514	0.797406		0.567726	1.12001	M3.0.01	ref	M3.0.01	0.000742634	448	37	411
ADRB2(ENSG00000169252).M3.0.01	Phecode	Functional digestive disorders	311664	1	0.230052	0.837995		0.627906	1.11838	M3.0.01	ref	M3.0.01	0.000742787	463	53	410
ADRB2(ENSG00000169252).M3.0.01	Phecode	Anal and rectal polyp	358971	1	0.907873	0.973252		0.614895	1.54046	M3.0.01	ref	M3.0.01	0.0007619	547	19	528
ADRB2(ENSG00000169252).M3.0.01	Phecode	Anal and rectal conditions	367766	1	0.501664	0.882905		0.613956	1.26967	M3.0.01	ref	M3.0.01	0.000758635	558	31	527
ADRB2(ENSG00000169252).M3.0.01	Phecode	Peritoneal adhesions (postoperative) (postinfection)	353669	1	0.238134	1.37727		0.809177	2.34422	M3.0.01	ref	M3.0.01	0.000766253	542	14	528
ADRB2(ENSG00000169252).M3.0.01	Phecode	Other disorders of peritoneum	354037	1	0.345869	1.29146		0.758783	2.19807	M3.0.01	ref	M3.0.01	0.000765457	542	14	528
ADRB2(ENSG00000169252).M3.0.01	Phecode	Other disorders of intestine	354905	1	0.271138	1.32335		0.803459	2.17965	M3.0.01	ref	M3.0.01	0.00076922	546	16	530
ADRB2(ENSG00000169252).M3.0.01	Phecode	Other chronic nonalcoholic liver disease	366992	1	0.184939	1.45182		0.836633	2.51936	M3.0.01	ref	M3.0.01	0.000756147	555	13	542
ADRB2(ENSG00000169252).M3.0.01	Phecode	Chronic liver disease and cirrhosis	368225	1	0.581689	1.16756		0.672857	2.02599	M3.0.01	ref	M3.0.01	0.000753615	555	13	542
ADRB2(ENSG00000169252).M3.0.01	Phecode	Ascites (non malignant)	364595	1	0.316921	1.46454		0.693734	3.0918	M3.0.01	ref	M3.0.01	0.000754262	550	7	543
ADRB2(ENSG00000169252).M3.0.01	Phecode	Abnormal results of function study of liver	368179	1	0.813777	1.07135		0.603777	1.90103	M3.0.01	ref	M3.0.01	0.000752351	554	12	542
ADRB2(ENSG00000169252).M3.0.01	Phecode	Other disorders of liver	372398	1	0.138792	1.3555		0.906141	2.02771	M3.0.01	ref	M3.0.01	0.00075994	566	25	541
ADRB2(ENSG00000169252).M3.0.01	Phecode	Cholelithiasis	373102	1	0.203843	1.24283		0.888763	1.73795	M3.0.01	ref	M3.0.01	0.000755825	564	37	527
ADRB2(ENSG00000169252).M3.0.01	Phecode	Cholelithiasis with acute cholecystitis	357980	1	0.328143	1.49521		0.667637	3.3486	M3.0.01	ref	M3.0.01	0.000745852	534	6	528
ADRB2(ENSG00000169252).M3.0.01	Phecode	Cholelithiasis with other cholecystitis	362639	1	0.787322	1.07891		0.62136	1.8734	M3.0.01	ref	M3.0.01	0.0007473	542	13	529
ADRB2(ENSG00000169252).M3.0.01	Phecode	Calculus of bile duct	359190	1	0.431763	1.32407		0.657635	2.66585	M3.0.01	ref	M3.0.01	0.000747515	537	8	529
ADRB2(ENSG00000169252).M3.0.01	Phecode	Cholecystitis without cholelithiasis	359198	1	0.728509	1.14143		0.540832	2.40899	M3.0.01	ref	M3.0.01	0.000746107	536	7	529
ADRB2(ENSG00000169252).M3.0.01	Phecode	Cholelithiasis and cholecystitis	376125	1	0.102036	1.29121		0.950482	1.75407	M3.0.01	ref	M3.0.01	0.000760386	572	45	527
ADRB2(ENSG00000169252).M3.0.01	Phecode	Cholangitis	356778	1	0.552857	1.4113		0.452386	4.40278	M3.0.01	ref	M3.0.01	0.00074416	531	3	528
ADRB2(ENSG00000169252).M3.0.01	Phecode	Other disorders of biliary tract	357476	1	0.0101878	2.50811		1.24371	5.05792	M3.0.01	ref	M3.0.01	0.000748302	535	8	527
ADRB2(ENSG00000169252).M3.0.01	Phecode	Other biliary tract disease	361921	1	0.0783131	1.5455		0.951888	2.50929	M3.0.01	ref	M3.0.01	0.000751545	544	17	527
ADRB2(ENSG00000169252).M3.0.01	Phecode	Hematemesis	350296	1	0.29477	1.49135		0.706096	3.14989	M3.0.01	ref	M3.0.01	0.00076364	535	7	528
ADRB2(ENSG00000169252).M3.0.01	Phecode	Blood in stool	351189	1	0.646649	0.813493		0.336571	1.96622	M3.0.01	ref	M3.0.01	0.000757427	532	5	527
ADRB2(ENSG00000169252).M3.0.01	Phecode	Hemorrhage of rectum and anus	360994	1	0.334035	0.797822		0.504525	1.26162	M3.0.01	ref	M3.0.01	0.000753475	544	19	525
ADRB2(ENSG00000169252).M3.0.01	Phecode	Hemorrhage of gastrointestinal tract	357688	1	0.895365	0.968055		0.596727	1.57045	M3.0.01	ref	M3.0.01	0.000750654	537	17	520
ADRB2(ENSG00000169252).M3.0.01	Phecode	Gastrointestinal hemorrhage	373976	1	0.668538	0.934155		0.683919	1.27595	M3.0.01	ref	M3.0.01	0.000750048	561	43	518
ADRB2(ENSG00000169252).M3.0.01	Phecode	Nonspecific abnormal findings in stool contents	351203	1	0.475588	1.28993		0.640928	2.59611	M3.0.01	ref	M3.0.01	0.000763091	536	8	528
ADRB2(ENSG00000169252).M3.0.01	Phecode	Other symptoms involving abdomen and pelvis	353427	1	0.545603	1.19337		0.672658	2.11716	M3.0.01	ref	M3.0.01	0.000763948	540	12	528
ADRB2(ENSG00000169252).M3.0.01	Phecode	Acute renal failure	368308	1	0.994951	0.998685		0.664508	1.50092	M3.0.01	ref	M3.0.01	0.000748015	551	25	526
ADRB2(ENSG00000169252).M3.0.01	Phecode	Renal failure NOS	355795	1	0.0380837	2.21142		1.04459	4.68164	M3.0.01	ref	M3.0.01	0.000751837	535	7	528
ADRB2(ENSG00000169252).M3.0.01	Phecode	Chronic renal failure [CKD]	360884	1	0.168496	1.41018		0.864593	2.30005	M3.0.01	ref	M3.0.01	0.000752319	543	17	526
ADRB2(ENSG00000169252).M3.0.01	Phecode	Renal failure	372616	1	0.447815	1.14078		0.811893	1.60291	M3.0.01	ref	M3.0.01	0.000752786	561	37	524
ADRB2(ENSG00000169252).M3.0.01	Phecode	Cyst of kidney, acquired	356897	1	0.0857642	1.78793		0.921486	3.46905	M3.0.01	ref	M3.0.01	0.000752318	537	9	528
ADRB2(ENSG00000169252).M3.0.01	Phecode	Other disorders of the kidney and ureters	360209	1	0.013253	1.7911		1.12934	2.84062	M3.0.01	ref	M3.0.01	0.000755117	544	19	525
ADRB2(ENSG00000169252).M3.0.01	Phecode	Pyelonephritis	344332	1	0.615432	1.25368		0.518908	3.02889	M3.0.01	ref	M3.0.01	0.000766702	528	5	523
ADRB2(ENSG00000169252).M3.0.01	Phecode	Urinary tract infection	361563	1	0.405944	0.852305		0.584669	1.24245	M3.0.01	ref	M3.0.01	0.000759204	549	29	520
ADRB2(ENSG00000169252).M3.0.01	Phecode	Cystitis	345867	1	0.186611	1.52671		0.814798	2.86062	M3.0.01	ref	M3.0.01	0.000769082	532	10	522
ADRB2(ENSG00000169252).M3.0.01	Phecode	Chronic cystitis	343259	1	0.513205	1.46137		0.46869	4.55651	M3.0.01	ref	M3.0.01	0.000764729	525	3	522
ADRB2(ENSG00000169252).M3.0.01	Phecode	Cystitis and urethritis	346020	1	0.230965	1.46769		0.783405	2.7497	M3.0.01	ref	M3.0.01	0.000768742	532	10	522
ADRB2(ENSG00000169252).M3.0.01	Phecode	Hematuria	360017	1	0.84399	1.0368		0.723409	1.48595	M3.0.01	ref	M3.0.01	0.000761075	548	32	516
ADRB2(ENSG00000169252).M3.0.01	Phecode	Calculus of kidney	372096	1	0.783916	1.10284		0.547848	2.22006	M3.0.01	ref	M3.0.01	0.000756525	563	8	555
ADRB2(ENSG00000169252).M3.0.01	Phecode	Calculus of ureter	370709	1	0.91946	1.04659		0.432921	2.53016	M3.0.01	ref	M3.0.01	0.000755309	560	5	555
ADRB2(ENSG00000169252).M3.0.01	Phecode	Urinary calculus	375924	1	0.718324	1.09943		0.656846	1.84024	M3.0.01	ref	M3.0.01	0.000758132	570	15	555
ADRB2(ENSG00000169252).M3.0.01	Phecode	Hydronephrosis	371516	1	0.0830756	1.69844		0.933014	3.09182	M3.0.01	ref	M3.0.01	0.000761744	566	11	555
ADRB2(ENSG00000169252).M3.0.01	Phecode	Other disorders of bladder	372505	1	0.655983	1.09832		0.726985	1.65934	M3.0.01	ref	M3.0.01	0.00076509	570	24	546
ADRB2(ENSG00000169252).M3.0.01	Phecode	Urethral stricture (not specified as infectious)	364005	1	0.747961	1.12163		0.556912	2.25898	M3.0.01	ref	M3.0.01	0.000762352	555	8	547
ADRB2(ENSG00000169252).M3.0.01	Phecode	Other disorders of urethra and urinary tract	364922	1	0.457882	1.2546		0.689329	2.2834	M3.0.01	ref	M3.0.01	0.000763177	557	11	546
ADRB2(ENSG00000169252).M3.0.01	Phecode	Abnormal findings on examination of urine	378418	1	0.584327	0.798492		0.356568	1.78813	M3.0.01	ref	M3.0.01	0.000761063	576	6	570
ADRB2(ENSG00000169252).M3.0.01	Phecode	Retention of urine	358625	1	0.438682	1.16902		0.787359	1.73569	M3.0.01	ref	M3.0.01	0.000757058	543	27	516
ADRB2(ENSG00000169252).M3.0.01	Phecode	Urinary incontinence	356508	1	0.900251	1.0292		0.656206	1.61421	M3.0.01	ref	M3.0.01	0.000750334	535	20	515
ADRB2(ENSG00000169252).M3.0.01	Phecode	Frequency of urination and polyuria	350041	1	0.704313	1.13651		0.5869	2.20081	M3.0.01	ref	M3.0.01	0.000752769	527	9	518
ADRB2(ENSG00000169252).M3.0.01	Phecode	Other symptoms/disorders or the urinary system	378542	1	0.347367	1.13351		0.872791	1.47211	M3.0.01	ref	M3.0.01	0.000759493	575	65	510
ADRB2(ENSG00000169252).M3.0.01	Phecode	Hyperplasia of prostate	169153	1	0.447738	0.854669		0.569803	1.28195	M3.0.01	ref	M3.0.01	0.000774447	262	28	234
ADRB2(ENSG00000169252).M3.0.01	Phecode	Hydrocele	154000	1	0.294548	1.60811		0.661512	3.90925	M3.0.01	ref	M3.0.01	0.000805195	248	5	243
ADRB2(ENSG00000169252).M3.0.01	Phecode	Other disorders of testis	155148	1	0.684689	1.18315		0.525408	2.66432	M3.0.01	ref	M3.0.01	0.00080246	249	6	243
ADRB2(ENSG00000169252).M3.0.01	Phecode	Disorders of penis	156638	1	0.198068	0.522374		0.194322	1.40424	M3.0.01	ref	M3.0.01	0.000788442	247	4	243
ADRB2(ENSG00000169252).M3.0.01	Phecode	Other specified benign mammary dysplasias	203668	1	0.00848357	3.50006		1.37705	8.89614	M3.0.01	ref	M3.0.01	0.000753678	307	4	303
ADRB2(ENSG00000169252).M3.0.01	Phecode	Benign mammary dysplasias	206275	1	0.396428	1.36924		0.662283	2.83084	M3.0.01	ref	M3.0.01	0.000751424	310	7	303
ADRB2(ENSG00000169252).M3.0.01	Phecode	Inflammatory disease of cervix, vagina, and vulva	203475	1	0.206734	1.59695		0.772175	3.3027	M3.0.01	ref	M3.0.01	0.000759307	309	7	302
ADRB2(ENSG00000169252).M3.0.01	Phecode	Inflammatory diseases of female pelvic organs	207210	1	0.904114	0.962741		0.519049	1.78571	M3.0.01	ref	M3.0.01	0.000752859	312	10	302
ADRB2(ENSG00000169252).M3.0.01	Phecode	Endometriosis	204692	1	0.95156	0.976047		0.446431	2.13396	M3.0.01	ref	M3.0.01	0.000749907	307	6	301
ADRB2(ENSG00000169252).M3.0.01	Phecode	Prolapse of vaginal walls	205002	1	0.820794	1.06118		0.634833	1.77385	M3.0.01	ref	M3.0.01	0.000753651	309	15	294
ADRB2(ENSG00000169252).M3.0.01	Phecode	Uterine/Uterovaginal prolapse	202610	1	0.764387	1.09476		0.605616	1.97899	M3.0.01	ref	M3.0.01	0.000752678	305	11	294
ADRB2(ENSG00000169252).M3.0.01	Phecode	Genital prolapse	209840	1	0.777245	0.93834		0.603774	1.4583	M3.0.01	ref	M3.0.01	0.000748189	314	21	293
ADRB2(ENSG00000169252).M3.0.01	Phecode	Noninflammatory disorders of ovary, fallopian tube, and broad ligament	200894	1	0.109436	2.36882		0.824042	6.80951	M3.0.01	ref	M3.0.01	0.000736707	296	3	293
ADRB2(ENSG00000169252).M3.0.01	Phecode	Disorders of uterus, NEC	203794	1	0.217626	1.50314		0.786344	2.87334	M3.0.01	ref	M3.0.01	0.000740944	302	9	293
ADRB2(ENSG00000169252).M3.0.01	Phecode	Noninflammatory disorders of cervix	203001	1	0.476075	1.32775		0.608846	2.8955	M3.0.01	ref	M3.0.01	0.000733987	298	6	292
ADRB2(ENSG00000169252).M3.0.01	Phecode	Noninflammatory disorders of vulva and perineum	201439	1	0.0525111	2.30871		0.99096	5.37875	M3.0.01	ref	M3.0.01	0.000739678	298	5	293
ADRB2(ENSG00000169252).M3.0.01	Phecode	Noninflammatory female genital disorders	210176	1	0.0608654	1.4854		0.982115	2.2466	M3.0.01	ref	M3.0.01	0.000751751	316	24	292
ADRB2(ENSG00000169252).M3.0.01	Phecode	Polyp of corpus uteri	205530	1	0.389199	1.2368		0.76244	2.0063	M3.0.01	ref	M3.0.01	0.000744417	306	17	289
ADRB2(ENSG00000169252).M3.0.01	Phecode	Mucous polyp of cervix	200331	1	0.427662	1.34189		0.648834	2.77524	M3.0.01	ref	M3.0.01	0.000741273	297	7	290
ADRB2(ENSG00000169252).M3.0.01	Phecode	Polyp of female genital organs	208415	1	0.412932	1.19681		0.778475	1.83994	M3.0.01	ref	M3.0.01	0.000746108	311	22	289
ADRB2(ENSG00000169252).M3.0.01	Phecode	stress incontinence, female	206414	1	0.99869	0.999472		0.531859	1.87821	M3.0.01	ref	M3.0.01	0.000746073	308	10	298
ADRB2(ENSG00000169252).M3.0.01	Phecode	Symptoms involving female genital tract	207309	1	0.861932	0.947942		0.518944	1.73158	M3.0.01	ref	M3.0.01	0.000745264	309	11	298
ADRB2(ENSG00000169252).M3.0.01	Phecode	Dyspareunia	201475	1	0.232389	1.90607		0.661266	5.49415	M3.0.01	ref	M3.0.01	0.000751954	303	3	300
ADRB2(ENSG00000169252).M3.0.01	Phecode	Pain and other symptoms associated with female genital organs	203308	1	0.464045	1.33901		0.612925	2.92524	M3.0.01	ref	M3.0.01	0.000750093	305	6	299
ADRB2(ENSG00000169252).M3.0.01	Phecode	Irregular menstrual cycle/bleeding	193956	1	0.666667	1.09717		0.719462	1.67318	M3.0.01	ref	M3.0.01	0.000734703	285	24	261
ADRB2(ENSG00000169252).M3.0.01	Phecode	Excessive or frequent menstruation	188240	1	0.33004	1.27808		0.78008	2.09401	M3.0.01	ref	M3.0.01	0.000741075	279	17	262
ADRB2(ENSG00000169252).M3.0.01	Phecode	Irregular menstrual bleeding	182630	1	0.426108	1.34643		0.647213	2.80104	M3.0.01	ref	M3.0.01	0.000741937	271	7	264
ADRB2(ENSG00000169252).M3.0.01	Phecode	Disorders of menstruation and other abnormal bleeding from female genital tract	196634	1	0.162908	1.29994		0.899298	1.87906	M3.0.01	ref	M3.0.01	0.000742496	292	33	259
ADRB2(ENSG00000169252).M3.0.01	Phecode	Postmenopausal bleeding	188844	1	0.571806	0.85339		0.492569	1.47852	M3.0.01	ref	M3.0.01	0.000730762	276	13	263
ADRB2(ENSG00000169252).M3.0.01	Phecode	Menopausal and postmenopausal disorders	190743	1	0.92374	0.977121		0.608325	1.5695	M3.0.01	ref	M3.0.01	0.000736593	281	18	263
ADRB2(ENSG00000169252).M3.0.01	Phecode	Ovarian cyst	184289	1	0.173229	1.48692		0.840122	2.63167	M3.0.01	ref	M3.0.01	0.000746111	275	12	263
ADRB2(ENSG00000169252).M3.0.01	Phecode	Miscarriage; stillbirth	207856	1	0.268453	0.578529		0.219471	1.52501	M3.0.01	ref	M3.0.01	0.000752925	313	4	309
ADRB2(ENSG00000169252).M3.0.01	Phecode	Obstetrical/birth trauma	207824	1	0.032058	0.164739		0.0316751	0.856794	M3.0.01	ref	M3.0.01	0.000750635	312	1	311
ADRB2(ENSG00000169252).M3.0.01	Phecode	Cellulitis and abscess of face/neck	363523	1	0.123417	2.44459		0.784014	7.62234	M3.0.01	ref	M3.0.01	0.000757861	551	3	548
ADRB2(ENSG00000169252).M3.0.01	Phecode	Cellulitis and abscess of arm/hand	371102	1	0.720445	1.09538		0.665083	1.80407	M3.0.01	ref	M3.0.01	0.000755857	561	16	545
ADRB2(ENSG00000169252).M3.0.01	Phecode	Cellulitis and abscess of leg, except foot	371103	1	0.720701	1.09529		0.66502	1.80393	M3.0.01	ref	M3.0.01	0.000755855	561	16	545
ADRB2(ENSG00000169252).M3.0.01	Phecode	Cellulitis and abscess of foot, toe	371067	1	0.713189	1.0981		0.666715	1.80859	M3.0.01	ref	M3.0.01	0.000755928	561	16	545
ADRB2(ENSG00000169252).M3.0.01	Phecode	Cellulitis and abscess of trunk	363771	1	0.312387	1.79651		0.576506	5.5983	M3.0.01	ref	M3.0.01	0.000758719	552	3	549
ADRB2(ENSG00000169252).M3.0.01	Phecode	Superficial cellulitis and abscess	373684	1	0.367446	1.21231		0.797591	1.84267	M3.0.01	ref	M3.0.01	0.000758662	567	23	544
ADRB2(ENSG00000169252).M3.0.01	Phecode	Other local infections of skin and subcutaneous tissue	368751	1	0.458698	1.23162		0.709839	2.13695	M3.0.01	ref	M3.0.01	0.00075932	560	13	547
ADRB2(ENSG00000169252).M3.0.01	Phecode	Disturbance of skin sensation	374381	1	0.67338	1.16213		0.577872	2.33711	M3.0.01	ref	M3.0.01	0.000765263	573	8	565
ADRB2(ENSG00000169252).M3.0.01	Phecode	Symptoms affecting skin	378381	1	0.765744	0.919728		0.530397	1.59484	M3.0.01	ref	M3.0.01	0.000762459	577	13	564
ADRB2(ENSG00000169252).M3.0.01	Phecode	Disorder of skin and subcutaneous tissue NOS	378419	1	0.440078	0.804881		0.463896	1.3965	M3.0.01	ref	M3.0.01	0.000761061	576	13	563
ADRB2(ENSG00000169252).M3.0.01	Phecode	Erythematous conditions	372432	1	0.930385	1.03384		0.49001	2.18122	M3.0.01	ref	M3.0.01	0.000766583	571	7	564
ADRB2(ENSG00000169252).M3.0.01	Phecode	Psoriasis	366116	1	0.648047	1.17681		0.584951	2.36751	M3.0.01	ref	M3.0.01	0.000767516	562	8	554
ADRB2(ENSG00000169252).M3.0.01	Phecode	Psoriasis vulgaris	365363	1	0.842793	0.914657		0.378777	2.20868	M3.0.01	ref	M3.0.01	0.000764993	559	5	554
ADRB2(ENSG00000169252).M3.0.01	Phecode	Psoriatic arthropathy	363373	1	0.399709	1.62954		0.523016	5.07706	M3.0.01	ref	M3.0.01	0.000769182	559	3	556
ADRB2(ENSG00000169252).M3.0.01	Phecode	Psoriasis and related disorders	366205	1	0.697618	1.14863		0.570953	2.3108	M3.0.01	ref	M3.0.01	0.00076733	562	8	554
ADRB2(ENSG00000169252).M3.0.01	Phecode	Other hypertrophic and atrophic conditions of skin	378009	1	0.1912	0.584594		0.261362	1.30758	M3.0.01	ref	M3.0.01	0.000761887	576	6	570
ADRB2(ENSG00000169252).M3.0.01	Phecode	Actinic keratosis	374561	1	0.705996	1.13582		0.586064	2.20127	M3.0.01	ref	M3.0.01	0.000752881	564	9	555
ADRB2(ENSG00000169252).M3.0.01	Phecode	Seborrheic keratosis	374270	1	0.0585666	1.7037		0.98088	2.95917	M3.0.01	ref	M3.0.01	0.000760146	569	13	556
ADRB2(ENSG00000169252).M3.0.01	Phecode	Degenerative skin conditions and other dermatoses	373074	1	0.126375	1.40801		0.907941	2.18352	M3.0.01	ref	M3.0.01	0.000766604	572	21	551
ADRB2(ENSG00000169252).M3.0.01	Phecode	Ingrowing nail	372301	1	0.324419	1.77096		0.568236	5.51938	M3.0.01	ref	M3.0.01	0.00076551	570	3	567
ADRB2(ENSG00000169252).M3.0.01	Phecode	Diseases of hair and hair follicles	377069	1	0.467926	0.772085		0.384006	1.55236	M3.0.01	ref	M3.0.01	0.000759808	573	8	565
ADRB2(ENSG00000169252).M3.0.01	Phecode	Sebaceous cyst	377307	1	0.286303	0.73245		0.413256	1.29819	M3.0.01	ref	M3.0.01	0.000761979	575	12	563
ADRB2(ENSG00000169252).M3.0.01	Phecode	Diseases of sebaceous glands	377409	1	0.268574	0.72393		0.408451	1.28308	M3.0.01	ref	M3.0.01	0.000761773	575	12	563
ADRB2(ENSG00000169252).M3.0.01	Phecode	Chronic ulcer of skin	378398	1	0.582828	1.25389		0.559288	2.81113	M3.0.01	ref	M3.0.01	0.000761103	576	6	570
ADRB2(ENSG00000169252).M3.0.01	Phecode	Unspecified diffuse connective tissue disease	368061	1	0.434025	1.32202		0.656896	2.66062	M3.0.01	ref	M3.0.01	0.000767536	565	8	557
ADRB2(ENSG00000169252).M3.0.01	Phecode	Diffuse diseases of connective tissue	369105	1	0.988595	1.00511		0.499402	2.02293	M3.0.01	ref	M3.0.01	0.000765365	565	8	557
ADRB2(ENSG00000169252).M3.0.01	Phecode	Rheumatoid arthritis	319879	1	0.517052	0.803372		0.414264	1.55796	M3.0.01	ref	M3.0.01	0.000736216	471	9	462
ADRB2(ENSG00000169252).M3.0.01	Phecode	Rheumatoid arthritis and other inflammatory polyarthropathies	320694	1	0.671693	0.878161		0.481544	1.60145	M3.0.01	ref	M3.0.01	0.000737463	473	11	462
ADRB2(ENSG00000169252).M3.0.01	Phecode	Other inflammatory spondylopathies	316122	1	0.742777	1.14493		0.510201	2.5693	M3.0.01	ref	M3.0.01	0.000741802	469	6	463
ADRB2(ENSG00000169252).M3.0.01	Phecode	Unspecified monoarthritis	338369	1	0.37042	1.14912		0.847758	1.55761	M3.0.01	ref	M3.0.01	0.000744749	504	47	457
ADRB2(ENSG00000169252).M3.0.01	Phecode	Arthropathy NOS	373310	1	0.191544	1.15005		0.932394	1.41851	M3.0.01	ref	M3.0.01	0.000754065	563	116	447
ADRB2(ENSG00000169252).M3.0.01	Phecode	Other arthropathies	373493	1	0.201427	1.14651		0.929561	1.4141	M3.0.01	ref	M3.0.01	0.000753696	563	116	447
ADRB2(ENSG00000169252).M3.0.01	Phecode	Polymyalgia Rheumatica	378407	1	0.969471	1.01742		0.42006	2.4643	M3.0.01	ref	M3.0.01	0.000761085	576	5	571
ADRB2(ENSG00000169252).M3.0.01	Phecode	Spinal stenosis	362342	1	0.804624	0.927177		0.509314	1.68788	M3.0.01	ref	M3.0.01	0.000760331	551	11	540
ADRB2(ENSG00000169252).M3.0.01	Phecode	Spondylosis without myelopathy	364589	1	0.869756	0.95906		0.581889	1.58071	M3.0.01	ref	M3.0.01	0.000762502	556	16	540
ADRB2(ENSG00000169252).M3.0.01	Phecode	Spondylosis and allied disorders	369417	1	0.968163	1.0081		0.67823	1.49842	M3.0.01	ref	M3.0.01	0.000766072	566	26	540
ADRB2(ENSG00000169252).M3.0.01	Phecode	Degeneration of intervertebral disc	360256	1	0.938139	0.972693		0.483404	1.95723	M3.0.01	ref	M3.0.01	0.000761958	549	8	541
ADRB2(ENSG00000169252).M3.0.01	Phecode	Intervertebral disc disorder with myelopathy	356257	1	0.00691386	3.90032		1.45267	10.4721	M3.0.01	ref	M3.0.01	0.000766301	546	4	542
ADRB2(ENSG00000169252).M3.0.01	Phecode	Other and unspecified disc disorder	361540	1	0.861674	1.05457		0.580087	1.91717	M3.0.01	ref	M3.0.01	0.000762018	551	11	540
ADRB2(ENSG00000169252).M3.0.01	Phecode	Intervertebral disc disorders	365601	1	0.707082	0.908946		0.552438	1.49552	M3.0.01	ref	M3.0.01	0.000759024	555	16	539
ADRB2(ENSG00000169252).M3.0.01	Phecode	Other disorders of cervical region	356467	1	0.0366183	2.8631		1.06763	7.67805	M3.0.01	ref	M3.0.01	0.000765849	546	4	542
ADRB2(ENSG00000169252).M3.0.01	Phecode	Other unspecified back disorders	356862	1	0.0126762	2.79212		1.2454	6.25976	M3.0.01	ref	M3.0.01	0.000767804	548	6	542
ADRB2(ENSG00000169252).M3.0.01	Phecode	Other and unspecified disorders of back	356988	1	0.0249918	2.51712		1.12295	5.64222	M3.0.01	ref	M3.0.01	0.000767533	548	6	542
ADRB2(ENSG00000169252).M3.0.01	Phecode	Enthesopathy	351806	1	0.492618	0.85486		0.546206	1.33793	M3.0.01	ref	M3.0.01	0.000747571	526	20	506
ADRB2(ENSG00000169252).M3.0.01	Phecode	Peripheral enthesopathies and allied syndromes	357324	1	0.591654	0.903924		0.624963	1.3074	M3.0.01	ref	M3.0.01	0.00075002	536	30	506
ADRB2(ENSG00000169252).M3.0.01	Phecode	Synovitis and tenosynovitis	345236	1	0.201898	1.38372		0.840279	2.27861	M3.0.01	ref	M3.0.01	0.000757453	523	16	507
ADRB2(ENSG00000169252).M3.0.01	Phecode	Ganglion and cyst of synovium, tendon, and bursa	342192	1	0.480404	1.28648		0.639046	2.58986	M3.0.01	ref	M3.0.01	0.000755424	517	8	509
ADRB2(ENSG00000169252).M3.0.01	Phecode	Other disorders of synovium, tendon, and bursa	351051	1	0.377989	1.19445		0.804661	1.77304	M3.0.01	ref	M3.0.01	0.0007563	531	26	505
ADRB2(ENSG00000169252).M3.0.01	Phecode	Laxity of ligament or hypermobility syndrome	339307	1	0.0120773	3.54306		1.31938	9.51457	M3.0.01	ref	M3.0.01	0.000757426	514	4	510
ADRB2(ENSG00000169252).M3.0.01	Phecode	Fasciitis	343810	1	0.732671	0.884843		0.438512	1.78546	M3.0.01	ref	M3.0.01	0.000753323	518	8	510
ADRB2(ENSG00000169252).M3.0.01	Phecode	Contracture of palmar fascia [Dupuytren's disease]	343289	1	0.969314	0.986295		0.488263	1.99232	M3.0.01	ref	M3.0.01	0.000754466	518	8	510
ADRB2(ENSG00000169252).M3.0.01	Phecode	Disorders of muscle, ligament, and fascia	344802	1	0.508679	1.20523		0.692862	2.0965	M3.0.01	ref	M3.0.01	0.000758406	523	13	510
ADRB2(ENSG00000169252).M3.0.01	Phecode	Other disorders of soft tissues	347633	1	0.197216	1.33401		0.860853	2.06723	M3.0.01	ref	M3.0.01	0.00076086	529	21	508
ADRB2(ENSG00000169252).M3.0.01	Phecode	Malunion and nonunion of fracture	355695	1	0.0510926	2.23106		0.996197	4.99665	M3.0.01	ref	M3.0.01	0.000771729	549	6	543
ADRB2(ENSG00000169252).M3.0.01	Phecode	Other disorders of bone and cartilage	360762	1	0.0279798	1.65397		1.05591	2.59077	M3.0.01	ref	M3.0.01	0.000778907	562	20	542
ADRB2(ENSG00000169252).M3.0.01	Phecode	Acquired toe deformities	366250	1	0.022857	0.267252		0.0857784	0.832654	M3.0.01	ref	M3.0.01	0.00076587	561	3	558
ADRB2(ENSG00000169252).M3.0.01	Phecode	Hallux valgus (Bunion)	367523	1	0.0276009	0.370441		0.153109	0.896264	M3.0.01	ref	M3.0.01	0.000761857	560	5	555
ADRB2(ENSG00000169252).M3.0.01	Phecode	Acquired foot deformities	371163	1	0.00534137	0.345317		0.163424	0.729659	M3.0.01	ref	M3.0.01	0.00075708	562	7	555
ADRB2(ENSG00000169252).M3.0.01	Phecode	Kyphoscoliosis and scoliosis	362425	1	0.0584406	1.96943		0.976085	3.97367	M3.0.01	ref	M3.0.01	0.00078361	568	8	560
ADRB2(ENSG00000169252).M3.0.01	Phecode	Curvature of spine	362951	1	0.0872105	1.78212		0.919113	3.45546	M3.0.01	ref	M3.0.01	0.000783852	569	9	560
ADRB2(ENSG00000169252).M3.0.01	Phecode	Other acquired musculoskeletal deformity	363364	1	0.790158	0.887141		0.367233	2.14311	M3.0.01	ref	M3.0.01	0.000777457	565	5	560
ADRB2(ENSG00000169252).M3.0.01	Phecode	Osteoarthritis; localized	361073	1	0.582443	1.09076		0.800273	1.48668	M3.0.01	ref	M3.0.01	0.000750541	542	45	497
ADRB2(ENSG00000169252).M3.0.01	Phecode	Osteoarthrosis, localized, primary	346612	1	0.140313	1.38316		0.898742	2.12869	M3.0.01	ref	M3.0.01	0.000751561	521	22	499
ADRB2(ENSG00000169252).M3.0.01	Phecode	Osteoarthrosis NOS	358533	1	0.639018	1.0787		0.786002	1.48041	M3.0.01	ref	M3.0.01	0.000751674	539	43	496
ADRB2(ENSG00000169252).M3.0.01	Phecode	Osteoarthrosis	378611	1	0.497024	1.08731		0.853973	1.38441	M3.0.01	ref	M3.0.01	0.000756713	573	80	493
ADRB2(ENSG00000169252).M3.0.01	Phecode	Joint effusions	372225	1	0.525448	1.33081		0.550813	3.21536	M3.0.01	ref	M3.0.01	0.000761636	567	5	562
ADRB2(ENSG00000169252).M3.0.01	Phecode	Symptoms and disorders of the joints	375131	1	0.990758	1.00391		0.519101	1.94148	M3.0.01	ref	M3.0.01	0.000759735	570	9	561
ADRB2(ENSG00000169252).M3.0.01	Phecode	Other derangement of joint	373187	1	0.299414	1.44792		0.71967	2.91312	M3.0.01	ref	M3.0.01	0.000765032	571	8	563
ADRB2(ENSG00000169252).M3.0.01	Phecode	Derangement of joint, non-traumatic	373766	1	0.572265	1.22307		0.608041	2.46021	M3.0.01	ref	M3.0.01	0.000763847	571	8	563
ADRB2(ENSG00000169252).M3.0.01	Phecode	Osteoporosis	376659	1	0.0372182	0.540838		0.303351	0.96425	M3.0.01	ref	M3.0.01	0.000760635	573	12	561
ADRB2(ENSG00000169252).M3.0.01	Phecode	Osteoporosis NOS	376655	1	0.0372567	0.540905		0.303388	0.96437	M3.0.01	ref	M3.0.01	0.000760643	573	12	561
ADRB2(ENSG00000169252).M3.0.01	Phecode	Osteoporosis, osteopenia and pathological fracture	378461	1	0.0465864	0.59075		0.351772	0.992076	M3.0.01	ref	M3.0.01	0.000760977	576	15	561
ADRB2(ENSG00000169252).M3.0.01	Phecode	Pain in joint	378439	1	0.147894	0.675573		0.397159	1.14916	M3.0.01	ref	M3.0.01	0.000757057	573	14	559
ADRB2(ENSG00000169252).M3.0.01	Phecode	Cardiac congenital anomalies	378184	1	0.246043	1.40565		0.790721	2.4988	M3.0.01	ref	M3.0.01	0.000757568	573	12	561
ADRB2(ENSG00000169252).M3.0.01	Phecode	Congenital anomalies of great vessels	377091	1	0.364039	1.35992		0.700197	2.64125	M3.0.01	ref	M3.0.01	0.000755786	570	9	561
ADRB2(ENSG00000169252).M3.0.01	Phecode	Cardiac and circulatory congenital anomalies	378418	1	0.0475456	1.68541		1.00567	2.82461	M3.0.01	ref	M3.0.01	0.000761063	576	15	561
ADRB2(ENSG00000169252).M3.0.01	Phecode	Congenital anomalies of genital organs	376264	1	0.167486	2.22745		0.714409	6.94493	M3.0.01	ref	M3.0.01	0.000764091	575	3	572
ADRB2(ENSG00000169252).M3.0.01	Phecode	Congenital anomalies of urinary system	376630	1	0.45531	1.54168		0.494843	4.80312	M3.0.01	ref	M3.0.01	0.000763349	575	3	572
ADRB2(ENSG00000169252).M3.0.01	Phecode	Genitourinary congenital anomalies	377387	1	0.147802	1.81298		0.809993	4.05793	M3.0.01	ref	M3.0.01	0.000765792	578	6	572
ADRB2(ENSG00000169252).M3.0.01	Phecode	Back pain	378471	1	0.606664	1.09846		0.76829	1.57051	M3.0.01	ref	M3.0.01	0.000762278	577	32	545
ADRB2(ENSG00000169252).M3.0.01	Phecode	Cervicalgia	378403	1	0.331914	1.44714		0.685922	3.05315	M3.0.01	ref	M3.0.01	0.000761093	576	7	569
ADRB2(ENSG00000169252).M3.0.01	Phecode	Sciatica	376006	1	0.684259	0.84612		0.378163	1.89315	M3.0.01	ref	M3.0.01	0.000760626	572	6	566
ADRB2(ENSG00000169252).M3.0.01	Phecode	Neuralgia, neuritis, and radiculitis NOS	374161	1	0.512257	1.34288		0.556036	3.24317	M3.0.01	ref	M3.0.01	0.000760368	569	5	564
ADRB2(ENSG00000169252).M3.0.01	Phecode	Swelling of limb	377489	1	0.048024	1.57117		1.00394	2.4589	M3.0.01	ref	M3.0.01	0.000761612	575	20	555
ADRB2(ENSG00000169252).M3.0.01	Phecode	Musculoskeletal symptoms referable to limbs	378419	1	0.1417	1.39887		0.894013	2.18881	M3.0.01	ref	M3.0.01	0.00075974	575	20	555
ADRB2(ENSG00000169252).M3.0.01	Phecode	Pain in limb	378443	1	0.346649	0.759591		0.428425	1.34674	M3.0.01	ref	M3.0.01	0.000761013	576	12	564
ADRB2(ENSG00000169252).M3.0.01	Phecode	Edema	378097	1	0.593397	1.19735		0.618133	2.31931	M3.0.01	ref	M3.0.01	0.000757742	573	9	564
ADRB2(ENSG00000169252).M3.0.01	Phecode	Symptoms involving skin and other integumentary tissue	378392	1	0.501159	1.24044		0.662096	2.32398	M3.0.01	ref	M3.0.01	0.000758473	574	10	564
ADRB2(ENSG00000169252).M3.0.01	Phecode	Fever of unknown origin	378425	1	0.943621	1.0218		0.562121	1.85737	M3.0.01	ref	M3.0.01	0.000759728	575	11	564
ADRB2(ENSG00000169252).M3.0.01	Phecode	Abdominal pain	378666	1	0.78234	1.03315		0.819731	1.30215	M3.0.01	ref	M3.0.01	0.000760565	576	85	491
ADRB2(ENSG00000169252).M3.0.01	Phecode	Syncope and collapse	378465	1	0.149757	1.30703		0.907934	1.88154	M3.0.01	ref	M3.0.01	0.000760969	576	31	545
ADRB2(ENSG00000169252).M3.0.01	Phecode	Nausea and vomiting	378481	1	0.279209	1.20574		0.859176	1.6921	M3.0.01	ref	M3.0.01	0.000759615	575	36	539
ADRB2(ENSG00000169252).M3.0.01	Phecode	Viral infection	374545	1	0.69823	1.14822		0.570927	2.30926	M3.0.01	ref	M3.0.01	0.000762258	571	8	563
ADRB2(ENSG00000169252).M3.0.01	Phecode	Malaise and fatigue	378410	1	0.500376	1.20056		0.705511	2.04298	M3.0.01	ref	M3.0.01	0.000761079	576	14	562
ADRB2(ENSG00000169252).M3.0.01	Phecode	Viral Enteritis	374537	1	0.114067	2.03699		0.84282	4.92314	M3.0.01	ref	M3.0.01	0.000767614	575	5	570
ADRB2(ENSG00000169252).M3.0.01	Phecode	Intestinal infection	378433	1	0.619899	0.837871		0.416491	1.68558	M3.0.01	ref	M3.0.01	0.000759712	575	8	567
ADRB2(ENSG00000169252).M3.0.01	Phecode	Postoperative infection	376868	1	0.307973	1.33182		0.767714	2.31041	M3.0.01	ref	M3.0.01	0.000760213	573	13	560
ADRB2(ENSG00000169252).M3.0.01	Phecode	Fracture of neck of femur	353598	1	0.563607	0.77072		0.318443	1.86536	M3.0.01	ref	M3.0.01	0.000767821	543	5	538
ADRB2(ENSG00000169252).M3.0.01	Phecode	Fracture of tibia and fibula	352479	1	0.222215	1.59216		0.754508	3.35979	M3.0.01	ref	M3.0.01	0.000770259	543	7	536
ADRB2(ENSG00000169252).M3.0.01	Phecode	Fracture of lower limb	360064	1	0.942559	1.01748		0.635041	1.63024	M3.0.01	ref	M3.0.01	0.000767919	553	18	535
ADRB2(ENSG00000169252).M3.0.01	Phecode	Fracture of radius and ulna	356871	1	0.249221	1.34167		0.813806	2.21192	M3.0.01	ref	M3.0.01	0.000771988	551	16	535
ADRB2(ENSG00000169252).M3.0.01	Phecode	Fracture of upper limb	361781	1	0.938336	1.01741		0.656992	1.57556	M3.0.01	ref	M3.0.01	0.000768421	556	21	535
ADRB2(ENSG00000169252).M3.0.01	Phecode	Fracture of hand or wrist	354188	1	0.200456	0.525787		0.196514	1.40678	M3.0.01	ref	M3.0.01	0.00076513	542	4	538
ADRB2(ENSG00000169252).M3.0.01	Phecode	Infection/inflammation of internal prosthetic device; implant; and graft	373094	1	0.323348	1.55962		0.645594	3.76771	M3.0.01	ref	M3.0.01	0.000757182	565	5	560
ADRB2(ENSG00000169252).M3.0.01	Phecode	Skull and face fracture and other intercranial injury	377421	1	0.27779	0.579728		0.216584	1.55176	M3.0.01	ref	M3.0.01	0.000760424	574	4	570
ADRB2(ENSG00000169252).M3.0.01	Phecode	Internal derangement of knee	376003	1	0.157152	0.729757		0.471655	1.1291	M3.0.01	ref	M3.0.01	0.000759302	571	21	550
ADRB2(ENSG00000169252).M3.0.01	Phecode	Atopic/contact dermatitis due to other or unspecified	375747	1	0.0764712	0.358406		0.115174	1.11532	M3.0.01	ref	M3.0.01	0.000762481	573	3	570
ADRB2(ENSG00000169252).M3.0.01	Phecode	Allergy/adverse effect of penicillin	361490	1	0.502439	1.10954		0.81887	1.50339	M3.0.01	ref	M3.0.01	0.000757974	548	46	502
ADRB2(ENSG00000169252).M3.0.01	Phecode	Opiates and related narcotics causing adverse effects in therapeutic use	341367	1	0.529366	1.25267		0.62082	2.5276	M3.0.01	ref	M3.0.01	0.000748461	511	8	503
ADRB2(ENSG00000169252).M3.0.01	Phecode	Sepsis	378428	1	0.197448	0.661897		0.353401	1.23969	M3.0.01	ref	M3.0.01	0.000759722	575	10	565
ADRB2(ENSG00000169252).M3.0.01	Phecode	Sepsis and SIRS	378428	1	0.197448	0.661897		0.353401	1.23969	M3.0.01	ref	M3.0.01	0.000759722	575	10	565
ADRB2(ENSG00000169252).M3.0.01	data_field_phenotype	Standing height	377277	1	0.403948		0.0244535	-0.0329734	0.0818804	M3.0.01	ref	M3.0.01	0.000756738	571
ADRB2(ENSG00000169252).M3.0.01	data_field_phenotype	Sitting height	377290	1	0.249768		0.0362033	-0.0254496	0.0978562	M3.0.01	ref	M3.0.01	0.000756712	571
ADRB2(ENSG00000169252).M3.0.01	data_field_phenotype	Weight	372424	1	0.378753		0.0323226	-0.0396512	0.104296	M3.0.01	ref	M3.0.01	0.000759887	566
ADRB2(ENSG00000169252).M3.0.01	data_field_phenotype	Body mass index	372420	1	0.745638		0.0134556	-0.0678412	0.0947523	M3.0.01	ref	M3.0.01	0.000759895	566
ADRB2(ENSG00000169252).M3.0.01	data_field_phenotype	Waist circumference	377442	1	0.769635		0.0107331	-0.0610998	0.0825659	M3.0.01	ref	M3.0.01	0.000756408	571
ADRB2(ENSG00000169252).M3.0.01	data_field_phenotype	Hip circumference	377398	1	0.69825		0.0161515	-0.0655037	0.0978068	M3.0.01	ref	M3.0.01	0.000756496	571
ADRB2(ENSG00000169252).M3.0.01	formula_phenotype	Waist to hip ratio	377347	1	0.765185		0.00935849	-0.0520528	0.0707698	M3.0.01	ref	M3.0.01	0.000756598	571
ADRB2(ENSG00000169252).M3.0.01	data_field_phenotype	Whole body fat-free mass	371878	1	0.546106		0.0157191	-0.0353223	0.0667605	M3.0.01	ref	M3.0.01	0.000762347	567
ADRB2(ENSG00000169252).M3.0.01	data_field_phenotype	Whole body fat mass	371357	1	0.298274		0.042084	-0.0372157	0.121384	M3.0.01	ref	M3.0.01	0.000763416	567
ADRB2(ENSG00000169252).M3.0.01	data_field_phenotype	Basal metabolic rate	371898	1	0.383832		0.0237241	-0.0296696	0.0771177	M3.0.01	ref	M3.0.01	0.000760961	566
ADRB2(ENSG00000169252).M3.0.01	data_field_phenotype	birth weight	221595	1	0.847734		0.0104578	-0.0962914	0.117207	M3.0.01	ref	M3.0.01	0.000737833	327
ADRB2(ENSG00000169252).M3.0.01	combined_data_field_phenotype	Hand grip strength	377337	1	0.382965		0.269226	-0.335595	0.874048	M3.0.01	ref	M3.0.01	0.000756618	571
ADRB2(ENSG00000169252).M3.0.01	data_field_phenotype	Diastolic blood pressure	359653	1	0.473067		-0.0301488	-0.112505	0.0522074	M3.0.01	ref	M3.0.01	0.000759065	546
ADRB2(ENSG00000169252).M3.0.01	data_field_phenotype	Systolic blood pressure	359649	1	0.161284		-0.0559092	-0.134138	0.0223193	M3.0.01	ref	M3.0.01	0.000759073	546
ADRB2(ENSG00000169252).M3.0.01	data_field_phenotype	Forced vital capacity (best)	290622	1	0.28187		0.0354977	-0.0291545	0.10015	M3.0.01	ref	M3.0.01	0.00076732	446
ADRB2(ENSG00000169252).M3.0.01	data_field_phenotype	Forced expiratory volume in 1-second (FEV1), Best measure	290622	1	0.519889		0.0218279	-0.0446535	0.0883094	M3.0.01	ref	M3.0.01	0.00076732	446
ADRB2(ENSG00000169252).M3.0.01	data_field_phenotype	Peak expiratory flow	347312	1	0.369984		-0.031608	-0.10071	0.0374943	M3.0.01	ref	M3.0.01	0.000758684	527
ADRB2(ENSG00000169252).M3.0.01	formula_phenotype	FEV1/FVC ratio (best)	290622	1	0.167852		-0.0628464	-0.15216	0.0264676	M3.0.01	ref	M3.0.01	0.00076732	446
ADRB2(ENSG00000169252).M3.0.01	combined_data_field_phenotype	Heel bone mineral density (BMD) (lowest)	150783	1	0.330861		0.0615231	-0.0624846	0.185531	M3.0.01	ref	M3.0.01	0.000769317	232
ADRB2(ENSG00000169252).M3.0.01	data_field_phenotype	Visceral adipose tissue volume (VAT)	21450	1	0.723654		-0.0570344	-0.373184	0.259115	M3.0.01	ref	M3.0.01	0.000652681	28
ADRB2(ENSG00000169252).M3.0.01	data_field_phenotype	Abdominal subcutaneous adipose tissue volume	21442	1	0.627031		-0.0866631	-0.436222	0.262896	M3.0.01	ref	M3.0.01	0.000652924	28
ADRB2(ENSG00000169252).M3.0.01	data_field_phenotype	Total BMD (bone mineral density)	34474	1	0.763421		0.0358051	-0.197345	0.268955	M3.0.01	ref	M3.0.01	0.000623658	43
ADRB2(ENSG00000169252).M3.0.01	data_field_phenotype	Total BMC (bone mineral content)	34474	1	0.633028		0.0478495	-0.148566	0.244265	M3.0.01	ref	M3.0.01	0.000623658	43
ADRB2(ENSG00000169252).M3.0.01	combined_data_field_phenotype	Carotid intima media thickness (IMT) (max)	40351	1	0.442568		0.0966508	-0.150047	0.343348	M3.0.01	ref	M3.0.01	0.000656737	53
ADRB2(ENSG00000169252).M3.0.01	combined_data_field_phenotype	Carotid intima media thickness (IMT) (mean)	40351	1	0.343499		0.117843	-0.125978	0.361664	M3.0.01	ref	M3.0.01	0.000656737	53
ADRB2(ENSG00000169252).M3.0.01	data_field_phenotype	Pulse wave Arterial stiffness index	127345	1	0.195847		-0.0896984	-0.225615	0.0462181	M3.0.01	ref	M3.0.01	0.000749931	191
ADRB2(ENSG00000169252).M3.0.01	combined_data_field_phenotype	Intra-ocular pressure, corneal-compensated (highest)	95689	1	0.675988		-0.0341255	-0.194158	0.125907	M3.0.01	ref	M3.0.01	0.000757663	145
ADRB2(ENSG00000169252).M3.0.01	combined_data_field_phenotype	Speech-reception-threshold (SRT)	159627	1	0.962832		-0.00290824	-0.125227	0.11941	M3.0.01	ref	M3.0.01	0.00074862	239
ADRB2(ENSG00000169252).M3.0.01	data_field_phenotype	Albumin	333598	1	0.879432		0.00666443	-0.0794456	0.0927745	M3.0.01	ref	M3.0.01	0.000749405	500
ADRB2(ENSG00000169252).M3.0.01	data_field_phenotype	Alkaline phosphatase	362080	1	0.394999		-0.0357513	-0.118131	0.0466285	M3.0.01	ref	M3.0.01	0.000748453	542
ADRB2(ENSG00000169252).M3.0.01	data_field_phenotype	Alanine aminotransferase	361942	1	0.669041		0.0172484	-0.0618369	0.0963337	M3.0.01	ref	M3.0.01	0.000748739	542
ADRB2(ENSG00000169252).M3.0.01	data_field_phenotype	Apolipoprotein A	331695	1	0.247538		-0.0476568	-0.128433	0.0331193	M3.0.01	ref	M3.0.01	0.000746167	495
ADRB2(ENSG00000169252).M3.0.01	data_field_phenotype	Apolipoprotein B	360401	1	0.045929		-0.0860306	-0.170506	-0.00155542	M3.0.01	ref	M3.0.01	0.000746391	538
ADRB2(ENSG00000169252).M3.0.01	data_field_phenotype	Aspartate aminotransferase	360836	1	0.636568		0.0194348	-0.0611818	0.100051	M3.0.01	ref	M3.0.01	0.000749648	541
ADRB2(ENSG00000169252).M3.0.01	data_field_phenotype	Direct bilirubin	311368	1	0.23953		0.0514825	-0.034308	0.137273	M3.0.01	ref	M3.0.01	0.000772398	481
ADRB2(ENSG00000169252).M3.0.01	data_field_phenotype	Urea	361836	1	0.172316		0.0560917	-0.0244604	0.136644	M3.0.01	ref	M3.0.01	0.000746194	540
ADRB2(ENSG00000169252).M3.0.01	data_field_phenotype	Calcium	333475	1	0.862349		-0.00772359	-0.0950321	0.0795849	M3.0.01	ref	M3.0.01	0.000749681	500
ADRB2(ENSG00000169252).M3.0.01	data_field_phenotype	Cholesterol	362067	1	0.0229291		-0.0961473	-0.178994	-0.0133005	M3.0.01	ref	M3.0.01	0.00074848	542
ADRB2(ENSG00000169252).M3.0.01	data_field_phenotype	Creatinine	361902	1	0.726826		-0.0120863	-0.0798941	0.0557214	M3.0.01	ref	M3.0.01	0.000744677	539
ADRB2(ENSG00000169252).M3.0.01	data_field_phenotype	C-reactive protein	361332	1	0.566899		-0.0242826	-0.107396	0.058831	M3.0.01	ref	M3.0.01	0.000750003	542
ADRB2(ENSG00000169252).M3.0.01	data_field_phenotype	Gamma glutamyltransferase	361879	1	0.235187		0.0472419	-0.0307565	0.12524	M3.0.01	ref	M3.0.01	0.000746106	540
ADRB2(ENSG00000169252).M3.0.01	data_field_phenotype	Glucose	333239	1	0.164572		0.061427	-0.0251965	0.148051	M3.0.01	ref	M3.0.01	0.000748712	499
ADRB2(ENSG00000169252).M3.0.01	data_field_phenotype	Glycated haemoglobin (HbA1c)	362046	1	0.485689		-0.0283509	-0.108053	0.051351	M3.0.01	ref	M3.0.01	0.000762334	552
ADRB2(ENSG00000169252).M3.0.01	data_field_phenotype	HDL cholesterol	333450	1	0.107374		-0.0650962	-0.144337	0.0141443	M3.0.01	ref	M3.0.01	0.000749738	500
ADRB2(ENSG00000169252).M3.0.01	data_field_phenotype	IGF-1	360275	1	0.208776		-0.0521043	-0.133351	0.0291427	M3.0.01	ref	M3.0.01	0.00074804	539
ADRB2(ENSG00000169252).M3.0.01	data_field_phenotype	LDL direct	361410	1	0.0422616		-0.087112	-0.17118	-0.00304444	M3.0.01	ref	M3.0.01	0.000747074	540
ADRB2(ENSG00000169252).M3.0.01	data_field_phenotype	Lipoprotein A	291741	1	0.218572		-0.0586774	-0.152152	0.0347976	M3.0.01	ref	M3.0.01	0.000754094	440
ADRB2(ENSG00000169252).M3.0.01	data_field_phenotype	Oestradiol	60796	1	0.467861		-0.0683617	-0.252924	0.116201	M3.0.01	ref	M3.0.01	0.000649714	79
ADRB2(ENSG00000169252).M3.0.01	data_field_phenotype	Phosphate	332996	1	0.363578		-0.0395189	-0.124769	0.0457311	M3.0.01	ref	M3.0.01	0.000746255	497
ADRB2(ENSG00000169252).M3.0.01	data_field_phenotype	Rheumatoid factor	34523	1	0.657118		0.063841	-0.218038	0.34572	M3.0.01	ref	M3.0.01	0.000695189	48
ADRB2(ENSG00000169252).M3.0.01	data_field_phenotype	Sex hormone binding globulin	330595	1	0.693585		-0.0161262	-0.0963476	0.0640951	M3.0.01	ref	M3.0.01	0.000745625	493
ADRB2(ENSG00000169252).M3.0.01	data_field_phenotype	Total bilirubin	360667	1	0.138545		0.0607241	-0.0196258	0.141074	M3.0.01	ref	M3.0.01	0.000747227	539
ADRB2(ENSG00000169252).M3.0.01	data_field_phenotype	Testosterone	330331	1	0.463617		0.0196412	-0.032884	0.0721664	M3.0.01	ref	M3.0.01	0.000765898	506
ADRB2(ENSG00000169252).M3.0.01	data_field_phenotype	Total protein	333243	1	0.196931		0.0576167	-0.0298997	0.145133	M3.0.01	ref	M3.0.01	0.000750203	500
ADRB2(ENSG00000169252).M3.0.01	data_field_phenotype	Triglycerides	361795	1	0.833858		0.00876313	-0.0731195	0.0906457	M3.0.01	ref	M3.0.01	0.000744897	539
ADRB2(ENSG00000169252).M3.0.01	data_field_phenotype	Urate	361637	1	0.135101		0.0544183	-0.0169588	0.125795	M3.0.01	ref	M3.0.01	0.000747988	541
ADRB2(ENSG00000169252).M3.0.01	data_field_phenotype	Vitamin D	347112	1	0.868322		-0.00720113	-0.0923324	0.0779301	M3.0.01	ref	M3.0.01	0.000753359	523
ADRB2(ENSG00000169252).M3.0.01	data_field_phenotype	White blood cell (leukocyte) count	368012	1	0.19445		-0.0548383	-0.137674	0.0279969	M3.0.01	ref	M3.0.01	0.000752693	554
ADRB2(ENSG00000169252).M3.0.01	data_field_phenotype	Red blood cell (erythrocyte) count	368016	1	0.368323		-0.0327891	-0.104225	0.0386472	M3.0.01	ref	M3.0.01	0.000752685	554
ADRB2(ENSG00000169252).M3.0.01	data_field_phenotype	Haemoglobin concentration	368016	1	0.450418		-0.0255258	-0.0918148	0.0407633	M3.0.01	ref	M3.0.01	0.000752685	554
ADRB2(ENSG00000169252).M3.0.01	data_field_phenotype	Haematocrit percentage	368016	1	0.220126		-0.0425834	-0.110649	0.0254824	M3.0.01	ref	M3.0.01	0.000752685	554
ADRB2(ENSG00000169252).M3.0.01	data_field_phenotype	Mean corpuscular volume	368015	1	0.789078		-0.011264	-0.0937924	0.0712644	M3.0.01	ref	M3.0.01	0.000752687	554
ADRB2(ENSG00000169252).M3.0.01	data_field_phenotype	Mean corpuscular haemoglobin	368013	1	0.74395		0.0137171	-0.0685943	0.0960286	M3.0.01	ref	M3.0.01	0.000752691	554
ADRB2(ENSG00000169252).M3.0.01	data_field_phenotype	Mean corpuscular haemoglobin concentration	368011	1	0.304164		0.0432747	-0.0392683	0.125818	M3.0.01	ref	M3.0.01	0.000752695	554
ADRB2(ENSG00000169252).M3.0.01	data_field_phenotype	Red blood cell (erythrocyte) distribution width	368015	1	0.811543		0.010061	-0.0726413	0.0927634	M3.0.01	ref	M3.0.01	0.000752687	554
ADRB2(ENSG00000169252).M3.0.01	data_field_phenotype	Platelet count	368014	1	0.111287		0.0654195	-0.0150985	0.145938	M3.0.01	ref	M3.0.01	0.000752689	554
ADRB2(ENSG00000169252).M3.0.01	data_field_phenotype	Platelet crit	368010	1	0.0863658		0.0692419	-0.00989522	0.148379	M3.0.01	ref	M3.0.01	0.000752697	554
ADRB2(ENSG00000169252).M3.0.01	data_field_phenotype	Mean platelet (thrombocyte) volume	368009	1	0.986566		0.000715576	-0.0825764	0.0840075	M3.0.01	ref	M3.0.01	0.000752699	554
ADRB2(ENSG00000169252).M3.0.01	data_field_phenotype	Platelet distribution width	368009	1	0.568024		0.0239644	-0.0582987	0.106227	M3.0.01	ref	M3.0.01	0.000752699	554
ADRB2(ENSG00000169252).M3.0.01	data_field_phenotype	Lymphocyte count	367393	1	0.181823		-0.0563505	-0.139071	0.0263696	M3.0.01	ref	M3.0.01	0.0007526	553
ADRB2(ENSG00000169252).M3.0.01	data_field_phenotype	Monocyte count	367393	1	0.73329		0.0139845	-0.0664523	0.0944213	M3.0.01	ref	M3.0.01	0.0007526	553
ADRB2(ENSG00000169252).M3.0.01	data_field_phenotype	Neutrophil count	367393	1	0.193336		-0.0550834	-0.138081	0.0279143	M3.0.01	ref	M3.0.01	0.0007526	553
ADRB2(ENSG00000169252).M3.0.01	data_field_phenotype	Eosinophil count	367393	1	0.393782		0.0355726	-0.0461847	0.11733	M3.0.01	ref	M3.0.01	0.0007526	553
ADRB2(ENSG00000169252).M3.0.01	data_field_phenotype	Basophil count	367393	1	0.12521		-0.0591505	-0.134762	0.0164609	M3.0.01	ref	M3.0.01	0.0007526	553
ADRB2(ENSG00000169252).M3.0.01	data_field_phenotype	Nucleated red blood cell count	367385	1	0.3936		-0.00920807	-0.0303631	0.0119469	M3.0.01	ref	M3.0.01	0.000752616	553
ADRB2(ENSG00000169252).M3.0.01	data_field_phenotype	Reticulocyte percentage	362329	1	0.672214		0.0180334	-0.065502	0.101569	M3.0.01	ref	M3.0.01	0.000756219	548
ADRB2(ENSG00000169252).M3.0.01	data_field_phenotype	Reticulocyte count	362329	1	0.818503		0.00965604	-0.0728185	0.0921306	M3.0.01	ref	M3.0.01	0.000756219	548
ADRB2(ENSG00000169252).M3.0.01	data_field_phenotype	Mean reticulocyte volume	362329	1	0.34788		-0.0398935	-0.123188	0.0434014	M3.0.01	ref	M3.0.01	0.000756219	548
ADRB2(ENSG00000169252).M3.0.01	data_field_phenotype	Mean sphered cell volume	362330	1	0.0604115		-0.0797781	-0.163048	0.00349142	M3.0.01	ref	M3.0.01	0.000756217	548
ADRB2(ENSG00000169252).M3.0.01	data_field_phenotype	Immature reticulocyte fraction	362329	1	0.457359		-0.0316562	-0.11514	0.0518271	M3.0.01	ref	M3.0.01	0.000756219	548
ADRB2(ENSG00000169252).M3.0.01	data_field_phenotype	High light scatter reticulocyte percentage	362330	1	0.784075		-0.0116759	-0.0951914	0.0718397	M3.0.01	ref	M3.0.01	0.000756217	548
ADRB2(ENSG00000169252).M3.0.01	data_field_phenotype	High light scatter reticulocyte count	362329	1	0.729017		-0.0146202	-0.097335	0.0680945	M3.0.01	ref	M3.0.01	0.000756219	548
ADRB2(ENSG00000169252).M3.0.01	data_field_phenotype	Microalbumin in urine	123218	1	0.073858		-0.127513	-0.267328	0.0123023	M3.0.01	ref	M3.0.01	0.000783165	193
ADRB2(ENSG00000169252).M3.0.01	data_field_phenotype	Creatinine (enzymatic) in urine	368453	1	0.592385		0.0212652	-0.0565838	0.0991142	M3.0.01	ref	M3.0.01	0.000751792	554
ADRB2(ENSG00000169252).M3.0.01	data_field_phenotype	Potassium in urine	367727	1	0.940042		-0.0031596	-0.08549	0.0791708	M3.0.01	ref	M3.0.01	0.000751917	553
ADRB2(ENSG00000169252).M3.0.01	data_field_phenotype	Sodium in urine	367741	1	0.27675		0.0443914	-0.0356026	0.124385	M3.0.01	ref	M3.0.01	0.000751888	553
ADRB2(ENSG00000169252).M3.0.01	formula_phenotype	Multi site chronic pain	371809	1	0.385014		0.0314946	-0.0395639	0.102553	M3.0.01	ref	M3.0.01	0.000762488	567
ADRB2(ENSG00000169252).M3.0.01	data_field_phenotype	3-Hydroxybutyrate	93047	1	0.416926		-0.0684751	-0.233804	0.0968537	M3.0.01	ref	M3.0.01	0.000741561	138
ADRB2(ENSG00000169252).M3.0.01	data_field_phenotype	Acetate	99279	1	0.0406205		-0.170117	-0.332968	-0.00726574	M3.0.01	ref	M3.0.01	0.000725229	144
ADRB2(ENSG00000169252).M3.0.01	data_field_phenotype	Acetoacetate	98733	1	0.0753528		-0.146644	-0.308266	0.0149779	M3.0.01	ref	M3.0.01	0.000734304	145
ADRB2(ENSG00000169252).M3.0.01	data_field_phenotype	Acetone	96731	1	0.20149		-0.106558	-0.270063	0.0569473	M3.0.01	ref	M3.0.01	0.000733994	142
ADRB2(ENSG00000169252).M3.0.01	data_field_phenotype	Alanine	99730	1	0.127699		0.125194	-0.035893	0.286281	M3.0.01	ref	M3.0.01	0.000731976	146
ADRB2(ENSG00000169252).M3.0.01	data_field_phenotype	Albumin	96718	1	0.990552		-0.000985923	-0.164179	0.162208	M3.0.01	ref	M3.0.01	0.000734093	142
ADRB2(ENSG00000169252).M3.0.01	data_field_phenotype	Apolipoprotein A1	96734	1	0.90633		0.00907943	-0.142152	0.160311	M3.0.01	ref	M3.0.01	0.000733972	142
ADRB2(ENSG00000169252).M3.0.01	data_field_phenotype	Apolipoprotein B	96734	1	0.817339		0.0193664	-0.144973	0.183706	M3.0.01	ref	M3.0.01	0.000733972	142
ADRB2(ENSG00000169252).M3.0.01	data_field_phenotype	Apolipoprotein B to Apolipoprotein A1 ratio	96734	1	0.939705		0.00625047	-0.155708	0.168208	M3.0.01	ref	M3.0.01	0.000733972	142
ADRB2(ENSG00000169252).M3.0.01	data_field_phenotype	Average Diameter for HDL Particles	96734	1	0.663124		0.0326961	-0.114417	0.179809	M3.0.01	ref	M3.0.01	0.000733972	142
ADRB2(ENSG00000169252).M3.0.01	data_field_phenotype	Average Diameter for LDL Particles	96734	1	0.252898		-0.093079	-0.252638	0.0664804	M3.0.01	ref	M3.0.01	0.000733972	142
ADRB2(ENSG00000169252).M3.0.01	data_field_phenotype	Average Diameter for VLDL Particles	96734	1	0.615828		-0.0396097	-0.194328	0.115109	M3.0.01	ref	M3.0.01	0.000733972	142
ADRB2(ENSG00000169252).M3.0.01	data_field_phenotype	Cholesterol in Chylomicrons and Extremely Large VLDL	90604	1	0.461244		0.0636181	-0.105612	0.232848	M3.0.01	ref	M3.0.01	0.000711889	129
ADRB2(ENSG00000169252).M3.0.01	data_field_phenotype	Cholesterol in IDL	96734	1	0.762324		0.0245332	-0.134459	0.183525	M3.0.01	ref	M3.0.01	0.000733972	142
ADRB2(ENSG00000169252).M3.0.01	data_field_phenotype	Cholesterol in Large HDL	99648	1	0.680837		0.0303289	-0.114189	0.174847	M3.0.01	ref	M3.0.01	0.000732579	146
ADRB2(ENSG00000169252).M3.0.01	data_field_phenotype	Cholesterol in Large LDL	99728	1	0.794251		0.021353	-0.139122	0.181828	M3.0.01	ref	M3.0.01	0.000731991	146
ADRB2(ENSG00000169252).M3.0.01	data_field_phenotype	Cholesterol in Large VLDL	99127	1	0.492227		0.0565777	-0.104888	0.218043	M3.0.01	ref	M3.0.01	0.000716253	142
ADRB2(ENSG00000169252).M3.0.01	data_field_phenotype	Cholesterol in Medium HDL	99731	1	0.956629		0.00415857	-0.145711	0.154028	M3.0.01	ref	M3.0.01	0.000731969	146
ADRB2(ENSG00000169252).M3.0.01	data_field_phenotype	Cholesterol in Medium LDL	99729	1	0.817331		0.0191354	-0.143236	0.181507	M3.0.01	ref	M3.0.01	0.000731984	146
ADRB2(ENSG00000169252).M3.0.01	data_field_phenotype	Cholesterol in Medium VLDL	99699	1	0.798187		0.0210949	-0.140603	0.182793	M3.0.01	ref	M3.0.01	0.000732204	146
ADRB2(ENSG00000169252).M3.0.01	data_field_phenotype	Cholesterol in Small HDL	96734	1	0.913486		-0.00907954	-0.172879	0.15472	M3.0.01	ref	M3.0.01	0.000733972	142
ADRB2(ENSG00000169252).M3.0.01	data_field_phenotype	Cholesterol in Small LDL	99731	1	0.738912		0.0276166	-0.134784	0.190018	M3.0.01	ref	M3.0.01	0.000731969	146
ADRB2(ENSG00000169252).M3.0.01	data_field_phenotype	Cholesterol in Small VLDL	96734	1	0.989477		0.00110591	-0.163243	0.165455	M3.0.01	ref	M3.0.01	0.000733972	142
ADRB2(ENSG00000169252).M3.0.01	data_field_phenotype	Cholesterol in Very Large HDL	99611	1	0.719711		0.0269886	-0.120419	0.174396	M3.0.01	ref	M3.0.01	0.000732851	146
ADRB2(ENSG00000169252).M3.0.01	data_field_phenotype	Cholesterol in Very Large VLDL	97057	1	0.310941		0.0847547	-0.0791883	0.248698	M3.0.01	ref	M3.0.01	0.000710922	138
ADRB2(ENSG00000169252).M3.0.01	data_field_phenotype	Cholesterol in Very Small VLDL	96734	1	0.916944		0.00849675	-0.151195	0.168188	M3.0.01	ref	M3.0.01	0.000733972	142
ADRB2(ENSG00000169252).M3.0.01	data_field_phenotype	Cholesterol to Total Lipids in Chylomicrons and Extremely Large VLDL percentage	90604	1	0.799135		0.0219914	-0.147391	0.191373	M3.0.01	ref	M3.0.01	0.000711889	129
ADRB2(ENSG00000169252).M3.0.01	data_field_phenotype	Cholesterol to Total Lipids in IDL percentage	96734	1	0.384549		0.0713043	-0.0894155	0.232024	M3.0.01	ref	M3.0.01	0.000733972	142
ADRB2(ENSG00000169252).M3.0.01	data_field_phenotype	Cholesterol to Total Lipids in Large HDL percentage	99648	1	0.934478		0.00647525	-0.147896	0.160846	M3.0.01	ref	M3.0.01	0.000732579	146
ADRB2(ENSG00000169252).M3.0.01	data_field_phenotype	Cholesterol to Total Lipids in Large LDL percentage	99728	1	0.738708		0.0269129	-0.131222	0.185048	M3.0.01	ref	M3.0.01	0.000731991	146
ADRB2(ENSG00000169252).M3.0.01	data_field_phenotype	Cholesterol to Total Lipids in Large VLDL percentage	99127	1	0.657743		-0.0364218	-0.197551	0.124707	M3.0.01	ref	M3.0.01	0.000716253	142
ADRB2(ENSG00000169252).M3.0.01	data_field_phenotype	Cholesterol to Total Lipids in Medium HDL percentage	99731	1	0.863884		0.0136261	-0.142159	0.169411	M3.0.01	ref	M3.0.01	0.000731969	146
ADRB2(ENSG00000169252).M3.0.01	data_field_phenotype	Cholesterol to Total Lipids in Medium LDL percentage	99729	1	0.75221		-0.0259057	-0.186722	0.134911	M3.0.01	ref	M3.0.01	0.000731984	146
ADRB2(ENSG00000169252).M3.0.01	data_field_phenotype	Cholesterol to Total Lipids in Medium VLDL percentage	99699	1	0.768278		-0.0231857	-0.177425	0.131053	M3.0.01	ref	M3.0.01	0.000732204	146
ADRB2(ENSG00000169252).M3.0.01	data_field_phenotype	Cholesterol to Total Lipids in Small HDL percentage	96734	1	0.909961		0.00943029	-0.154009	0.172869	M3.0.01	ref	M3.0.01	0.000733972	142
ADRB2(ENSG00000169252).M3.0.01	data_field_phenotype	Cholesterol to Total Lipids in Small LDL percentage	99731	1	0.812621		0.0195614	-0.142177	0.1813	M3.0.01	ref	M3.0.01	0.000731969	146
ADRB2(ENSG00000169252).M3.0.01	data_field_phenotype	Cholesterol to Total Lipids in Small VLDL percentage	96734	1	0.502666		-0.0551541	-0.216424	0.106116	M3.0.01	ref	M3.0.01	0.000733972	142
ADRB2(ENSG00000169252).M3.0.01	data_field_phenotype	Cholesterol to Total Lipids in Very Large HDL percentage	99611	1	0.80093		-0.0198764	-0.174379	0.134626	M3.0.01	ref	M3.0.01	0.000732851	146
ADRB2(ENSG00000169252).M3.0.01	data_field_phenotype	Cholesterol to Total Lipids in Very Large VLDL percentage	97057	1	0.849108		-0.0155575	-0.175826	0.144711	M3.0.01	ref	M3.0.01	0.000710922	138
ADRB2(ENSG00000169252).M3.0.01	data_field_phenotype	Cholesterol to Total Lipids in Very Small VLDL percentage	96734	1	0.737036		0.0269165	-0.130195	0.184028	M3.0.01	ref	M3.0.01	0.000733972	142
ADRB2(ENSG00000169252).M3.0.01	data_field_phenotype	Cholesteryl Esters in Chylomicrons and Extremely Large VLDL	82041	1	0.968149		0.00358306	-0.172292	0.179458	M3.0.01	ref	M3.0.01	0.000737436	121
ADRB2(ENSG00000169252).M3.0.01	data_field_phenotype	Cholesteryl Esters in HDL	96734	1	0.724551		0.0267746	-0.122146	0.175695	M3.0.01	ref	M3.0.01	0.000733972	142
ADRB2(ENSG00000169252).M3.0.01	data_field_phenotype	Cholesteryl Esters in IDL	96734	1	0.717896		0.0292921	-0.129622	0.188207	M3.0.01	ref	M3.0.01	0.000733972	142
ADRB2(ENSG00000169252).M3.0.01	data_field_phenotype	Cholesteryl Esters in LDL	99731	1	0.795392		0.0214092	-0.140406	0.183224	M3.0.01	ref	M3.0.01	0.000731969	146
ADRB2(ENSG00000169252).M3.0.01	data_field_phenotype	Cholesteryl Esters in Large HDL	99622	1	0.672761		0.0312266	-0.11368	0.176133	M3.0.01	ref	M3.0.01	0.00073277	146
ADRB2(ENSG00000169252).M3.0.01	data_field_phenotype	Cholesteryl Esters in Large LDL	99728	1	0.792274		0.0216127	-0.139232	0.182457	M3.0.01	ref	M3.0.01	0.000731991	146
ADRB2(ENSG00000169252).M3.0.01	data_field_phenotype	Cholesteryl Esters in Large VLDL	98258	1	0.159945		0.11809	-0.0466132	0.282793	M3.0.01	ref	M3.0.01	0.000707322	139
ADRB2(ENSG00000169252).M3.0.01	data_field_phenotype	Cholesteryl Esters in Medium HDL	99731	1	0.97513		0.00239228	-0.148009	0.152793	M3.0.01	ref	M3.0.01	0.000731969	146
ADRB2(ENSG00000169252).M3.0.01	data_field_phenotype	Cholesteryl Esters in Medium LDL	99729	1	0.864514		0.0141328	-0.148205	0.17647	M3.0.01	ref	M3.0.01	0.000731984	146
ADRB2(ENSG00000169252).M3.0.01	data_field_phenotype	Cholesteryl Esters in Medium VLDL	99001	1	0.837566		0.016889	-0.144577	0.178355	M3.0.01	ref	M3.0.01	0.000732316	145
ADRB2(ENSG00000169252).M3.0.01	data_field_phenotype	Cholesteryl Esters in Small HDL	99733	1	0.885027		-0.0119503	-0.173929	0.150028	M3.0.01	ref	M3.0.01	0.000731954	146
ADRB2(ENSG00000169252).M3.0.01	data_field_phenotype	Cholesteryl Esters in Small LDL	99731	1	0.765685		0.0246984	-0.137731	0.187128	M3.0.01	ref	M3.0.01	0.000731969	146
ADRB2(ENSG00000169252).M3.0.01	data_field_phenotype	Cholesteryl Esters in Small VLDL	99729	1	0.716575		0.0300886	-0.132351	0.192529	M3.0.01	ref	M3.0.01	0.00072697	145
ADRB2(ENSG00000169252).M3.0.01	data_field_phenotype	Cholesteryl Esters in VLDL	96734	1	0.942313		0.00607471	-0.15846	0.170609	M3.0.01	ref	M3.0.01	0.000733972	142
ADRB2(ENSG00000169252).M3.0.01	data_field_phenotype	Cholesteryl Esters in Very Large HDL	99282	1	0.589253		0.0405513	-0.106654	0.187756	M3.0.01	ref	M3.0.01	0.000730243	145
ADRB2(ENSG00000169252).M3.0.01	data_field_phenotype	Cholesteryl Esters in Very Large VLDL	93379	1	0.213383		0.106887	-0.0614732	0.275247	M3.0.01	ref	M3.0.01	0.000712152	133
ADRB2(ENSG00000169252).M3.0.01	data_field_phenotype	Cholesteryl Esters in Very Small VLDL	96734	1	0.897082		0.0104791	-0.148306	0.169264	M3.0.01	ref	M3.0.01	0.000733972	142
ADRB2(ENSG00000169252).M3.0.01	data_field_phenotype	Cholesteryl Esters to Total Lipids in Chylomicrons and Extremely Large VLDL percentage	82040	1	0.447485		0.0680923	-0.107599	0.243784	M3.0.01	ref	M3.0.01	0.000737445	121
ADRB2(ENSG00000169252).M3.0.01	data_field_phenotype	Cholesteryl Esters to Total Lipids in IDL percentage	96734	1	0.264829		0.0911456	-0.0690634	0.251355	M3.0.01	ref	M3.0.01	0.000733972	142
ADRB2(ENSG00000169252).M3.0.01	data_field_phenotype	Cholesteryl Esters to Total Lipids in Large HDL percentage	99622	1	0.962203		-0.00377976	-0.160107	0.152548	M3.0.01	ref	M3.0.01	0.00073277	146
ADRB2(ENSG00000169252).M3.0.01	data_field_phenotype	Cholesteryl Esters to Total Lipids in Large LDL percentage	99728	1	0.684094		0.0336635	-0.128494	0.195821	M3.0.01	ref	M3.0.01	0.000731991	146
ADRB2(ENSG00000169252).M3.0.01	data_field_phenotype	Cholesteryl Esters to Total Lipids in Large VLDL percentage	98258	1	0.856441		-0.0146875	-0.173814	0.144439	M3.0.01	ref	M3.0.01	0.000707322	139
ADRB2(ENSG00000169252).M3.0.01	data_field_phenotype	Cholesteryl Esters to Total Lipids in Medium HDL percentage	99731	1	0.995504		-0.000455932	-0.159049	0.158137	M3.0.01	ref	M3.0.01	0.000731969	146
ADRB2(ENSG00000169252).M3.0.01	data_field_phenotype	Cholesteryl Esters to Total Lipids in Medium LDL percentage	99729	1	0.804905		-0.0203055	-0.181428	0.140817	M3.0.01	ref	M3.0.01	0.000731984	146
ADRB2(ENSG00000169252).M3.0.01	data_field_phenotype	Cholesteryl Esters to Total Lipids in Medium VLDL percentage	99001	1	0.804794		-0.0195215	-0.174333	0.13529	M3.0.01	ref	M3.0.01	0.000732316	145
ADRB2(ENSG00000169252).M3.0.01	data_field_phenotype	Cholesteryl Esters to Total Lipids in Small HDL percentage	99733	1	0.723904		-0.0289007	-0.189254	0.131453	M3.0.01	ref	M3.0.01	0.000731954	146
ADRB2(ENSG00000169252).M3.0.01	data_field_phenotype	Cholesteryl Esters to Total Lipids in Small LDL percentage	99731	1	0.840314		0.016637	-0.145195	0.17847	M3.0.01	ref	M3.0.01	0.000731969	146
ADRB2(ENSG00000169252).M3.0.01	data_field_phenotype	Cholesteryl Esters to Total Lipids in Small VLDL percentage	99729	1	0.388702		-0.0710682	-0.232663	0.0905265	M3.0.01	ref	M3.0.01	0.00072697	145
ADRB2(ENSG00000169252).M3.0.01	data_field_phenotype	Cholesteryl Esters to Total Lipids in Very Large HDL percentage	99282	1	0.913074		-0.00903972	-0.171343	0.153264	M3.0.01	ref	M3.0.01	0.000730243	145
ADRB2(ENSG00000169252).M3.0.01	data_field_phenotype	Cholesteryl Esters to Total Lipids in Very Large VLDL percentage	93379	1	0.782696		-0.0230167	-0.18658	0.140546	M3.0.01	ref	M3.0.01	0.000712152	133
ADRB2(ENSG00000169252).M3.0.01	data_field_phenotype	Cholesteryl Esters to Total Lipids in Very Small VLDL percentage	96734	1	0.672		0.0337441	-0.122459	0.189947	M3.0.01	ref	M3.0.01	0.000733972	142
ADRB2(ENSG00000169252).M3.0.01	data_field_phenotype	Citrate	99722	1	0.596534		-0.0426372	-0.200492	0.115218	M3.0.01	ref	M3.0.01	0.000732035	146
ADRB2(ENSG00000169252).M3.0.01	data_field_phenotype	Clinical LDL Cholesterol	99731	1	0.824962		0.0181933	-0.143034	0.179421	M3.0.01	ref	M3.0.01	0.000731969	146
ADRB2(ENSG00000169252).M3.0.01	data_field_phenotype	Concentration of Chylomicrons and Extremely Large VLDL Particles	96734	1	0.60191		-0.0423983	-0.201697	0.1169	M3.0.01	ref	M3.0.01	0.000733972	142
ADRB2(ENSG00000169252).M3.0.01	data_field_phenotype	Concentration of HDL Particles	96734	1	0.95327		0.00463033	-0.150235	0.159495	M3.0.01	ref	M3.0.01	0.000733972	142
ADRB2(ENSG00000169252).M3.0.01	data_field_phenotype	Concentration of IDL Particles	96734	1	0.707782		0.0311126	-0.13157	0.193795	M3.0.01	ref	M3.0.01	0.000733972	142
ADRB2(ENSG00000169252).M3.0.01	data_field_phenotype	Concentration of LDL Particles	96734	1	0.84974		0.0158966	-0.148562	0.180355	M3.0.01	ref	M3.0.01	0.000733972	142
ADRB2(ENSG00000169252).M3.0.01	data_field_phenotype	Concentration of Large HDL Particles	96734	1	0.624721		0.036368	-0.109348	0.182084	M3.0.01	ref	M3.0.01	0.000733972	142
ADRB2(ENSG00000169252).M3.0.01	data_field_phenotype	Concentration of Large LDL Particles	96734	1	0.935816		0.00674451	-0.157407	0.170896	M3.0.01	ref	M3.0.01	0.000733972	142
ADRB2(ENSG00000169252).M3.0.01	data_field_phenotype	Concentration of Large VLDL Particles	96734	1	0.73946		-0.0270925	-0.186759	0.132574	M3.0.01	ref	M3.0.01	0.000733972	142
ADRB2(ENSG00000169252).M3.0.01	data_field_phenotype	Concentration of Medium HDL Particles	96734	1	0.976822		0.00225481	-0.149854	0.154364	M3.0.01	ref	M3.0.01	0.000733972	142
ADRB2(ENSG00000169252).M3.0.01	data_field_phenotype	Concentration of Medium LDL Particles	96734	1	0.819004		0.0192114	-0.145339	0.183762	M3.0.01	ref	M3.0.01	0.000733972	142
ADRB2(ENSG00000169252).M3.0.01	data_field_phenotype	Concentration of Medium VLDL Particles	96734	1	0.835785		0.017374	-0.146902	0.18165	M3.0.01	ref	M3.0.01	0.000733972	142
ADRB2(ENSG00000169252).M3.0.01	data_field_phenotype	Concentration of Small HDL Particles	96734	1	0.901228		-0.0103927	-0.174516	0.15373	M3.0.01	ref	M3.0.01	0.000733972	142
ADRB2(ENSG00000169252).M3.0.01	data_field_phenotype	Concentration of Small LDL Particles	96734	1	0.562267		0.0486486	-0.115895	0.213192	M3.0.01	ref	M3.0.01	0.000733972	142
ADRB2(ENSG00000169252).M3.0.01	data_field_phenotype	Concentration of Small VLDL Particles	96734	1	0.925931		0.00771994	-0.155037	0.170477	M3.0.01	ref	M3.0.01	0.000733972	142
ADRB2(ENSG00000169252).M3.0.01	data_field_phenotype	Concentration of VLDL Particles	96734	1	0.933681		0.00695794	-0.156924	0.17084	M3.0.01	ref	M3.0.01	0.000733972	142
ADRB2(ENSG00000169252).M3.0.01	data_field_phenotype	Concentration of Very Large HDL Particles	96734	1	0.590532		0.0409435	-0.108197	0.190084	M3.0.01	ref	M3.0.01	0.000733972	142
ADRB2(ENSG00000169252).M3.0.01	data_field_phenotype	Concentration of Very Large VLDL Particles	96734	1	0.701576		-0.0310603	-0.189927	0.127806	M3.0.01	ref	M3.0.01	0.000733972	142
ADRB2(ENSG00000169252).M3.0.01	data_field_phenotype	Concentration of Very Small VLDL Particles	96734	1	0.925479		0.007748	-0.154607	0.170103	M3.0.01	ref	M3.0.01	0.000733972	142
ADRB2(ENSG00000169252).M3.0.01	data_field_phenotype	Creatinine	95358	1	0.324062		-0.0696436	-0.20806	0.0687725	M3.0.01	ref	M3.0.01	0.000739319	141
ADRB2(ENSG00000169252).M3.0.01	data_field_phenotype	Degree of Unsaturation	99664	1	0.123169		0.122101	-0.033134	0.277335	M3.0.01	ref	M3.0.01	0.000732461	146
ADRB2(ENSG00000169252).M3.0.01	data_field_phenotype	Docosahexaenoic Acid	99664	1	0.119289		0.122645	-0.0316643	0.276953	M3.0.01	ref	M3.0.01	0.000732461	146
ADRB2(ENSG00000169252).M3.0.01	data_field_phenotype	Docosahexaenoic Acid to Total Fatty Acids percentage	99664	1	0.193407		0.104437	-0.052949	0.261822	M3.0.01	ref	M3.0.01	0.000732461	146
ADRB2(ENSG00000169252).M3.0.01	data_field_phenotype	Free Cholesterol in Chylomicrons and Extremely Large VLDL	77794	1	0.584226		0.0508308	-0.131227	0.232889	M3.0.01	ref	M3.0.01	0.000726277	113
ADRB2(ENSG00000169252).M3.0.01	data_field_phenotype	Free Cholesterol in HDL	96734	1	0.76787		0.0221248	-0.12479	0.16904	M3.0.01	ref	M3.0.01	0.000733972	142
ADRB2(ENSG00000169252).M3.0.01	data_field_phenotype	Free Cholesterol in IDL	96734	1	0.904289		0.0097798	-0.149628	0.169187	M3.0.01	ref	M3.0.01	0.000733972	142
ADRB2(ENSG00000169252).M3.0.01	data_field_phenotype	Free Cholesterol in LDL	99724	1	0.783674		0.0224865	-0.138049	0.183022	M3.0.01	ref	M3.0.01	0.00073202	146
ADRB2(ENSG00000169252).M3.0.01	data_field_phenotype	Free Cholesterol in Large HDL	98910	1	0.688104		0.0296091	-0.114956	0.174174	M3.0.01	ref	M3.0.01	0.00073299	145
ADRB2(ENSG00000169252).M3.0.01	data_field_phenotype	Free Cholesterol in Large LDL	99723	1	0.811844		0.0193589	-0.140032	0.17875	M3.0.01	ref	M3.0.01	0.000732028	146
ADRB2(ENSG00000169252).M3.0.01	data_field_phenotype	Free Cholesterol in Large VLDL	96689	1	0.366268		0.0750272	-0.0877312	0.237786	M3.0.01	ref	M3.0.01	0.000713628	138
ADRB2(ENSG00000169252).M3.0.01	data_field_phenotype	Free Cholesterol in Medium HDL	99730	1	0.89329		0.0101459	-0.138096	0.158388	M3.0.01	ref	M3.0.01	0.000731976	146
ADRB2(ENSG00000169252).M3.0.01	data_field_phenotype	Free Cholesterol in Medium LDL	99716	1	0.745681		0.0267923	-0.135112	0.188696	M3.0.01	ref	M3.0.01	0.000732079	146
ADRB2(ENSG00000169252).M3.0.01	data_field_phenotype	Free Cholesterol in Medium VLDL	99663	1	0.791141		0.0219292	-0.140366	0.184224	M3.0.01	ref	M3.0.01	0.000732468	146
ADRB2(ENSG00000169252).M3.0.01	data_field_phenotype	Free Cholesterol in Small HDL	96734	1	0.955541		0.00458243	-0.156518	0.165683	M3.0.01	ref	M3.0.01	0.000733972	142
ADRB2(ENSG00000169252).M3.0.01	data_field_phenotype	Free Cholesterol in Small LDL	99610	1	0.567707		0.0473822	-0.115135	0.209899	M3.0.01	ref	M3.0.01	0.000727839	145
ADRB2(ENSG00000169252).M3.0.01	data_field_phenotype	Free Cholesterol in Small VLDL	99716	1	0.792507		0.0217763	-0.140472	0.184025	M3.0.01	ref	M3.0.01	0.000732079	146
ADRB2(ENSG00000169252).M3.0.01	data_field_phenotype	Free Cholesterol in VLDL	96734	1	0.965858		-0.0035726	-0.167162	0.160017	M3.0.01	ref	M3.0.01	0.000733972	142
ADRB2(ENSG00000169252).M3.0.01	data_field_phenotype	Free Cholesterol in Very Large HDL	98951	1	0.883393		0.0113793	-0.140683	0.163442	M3.0.01	ref	M3.0.01	0.000732686	145
ADRB2(ENSG00000169252).M3.0.01	data_field_phenotype	Free Cholesterol in Very Large VLDL	83995	1	0.848894		0.0168885	-0.156842	0.190619	M3.0.01	ref	M3.0.01	0.000738139	124
ADRB2(ENSG00000169252).M3.0.01	data_field_phenotype	Free Cholesterol in Very Small VLDL	96734	1	0.995497		0.000465358	-0.161144	0.162075	M3.0.01	ref	M3.0.01	0.000733972	142
ADRB2(ENSG00000169252).M3.0.01	data_field_phenotype	Free Cholesterol to Total Lipids in Chylomicrons and Extremely Large VLDL percentage	77793	1	0.848578		0.0174349	-0.161537	0.196407	M3.0.01	ref	M3.0.01	0.000726286	113
ADRB2(ENSG00000169252).M3.0.01	data_field_phenotype	Free Cholesterol to Total Lipids in IDL percentage	96734	1	0.601269		-0.0437757	-0.207959	0.120408	M3.0.01	ref	M3.0.01	0.000733972	142
ADRB2(ENSG00000169252).M3.0.01	data_field_phenotype	Free Cholesterol to Total Lipids in Large HDL percentage	98910	1	0.974684		0.0024716	-0.150181	0.155125	M3.0.01	ref	M3.0.01	0.00073299	145
ADRB2(ENSG00000169252).M3.0.01	data_field_phenotype	Free Cholesterol to Total Lipids in Large LDL percentage	99723	1	0.566707		0.0454837	-0.110119	0.201087	M3.0.01	ref	M3.0.01	0.000732028	146
ADRB2(ENSG00000169252).M3.0.01	data_field_phenotype	Free Cholesterol to Total Lipids in Large VLDL percentage	96689	1	0.996307		0.000392693	-0.165887	0.166673	M3.0.01	ref	M3.0.01	0.000713628	138
ADRB2(ENSG00000169252).M3.0.01	data_field_phenotype	Free Cholesterol to Total Lipids in Medium HDL percentage	99730	1	0.702635		0.0283023	-0.116999	0.173604	M3.0.01	ref	M3.0.01	0.000731976	146
ADRB2(ENSG00000169252).M3.0.01	data_field_phenotype	Free Cholesterol to Total Lipids in Medium LDL percentage	99716	1	0.631467		0.038416	-0.118556	0.195388	M3.0.01	ref	M3.0.01	0.000732079	146
ADRB2(ENSG00000169252).M3.0.01	data_field_phenotype	Free Cholesterol to Total Lipids in Medium VLDL percentage	99663	1	0.636682		-0.0374637	-0.192917	0.11799	M3.0.01	ref	M3.0.01	0.000732468	146
ADRB2(ENSG00000169252).M3.0.01	data_field_phenotype	Free Cholesterol to Total Lipids in Small HDL percentage	96734	1	0.439545		0.0618351	-0.0949567	0.218627	M3.0.01	ref	M3.0.01	0.000733972	142
ADRB2(ENSG00000169252).M3.0.01	data_field_phenotype	Free Cholesterol to Total Lipids in Small LDL percentage	99610	1	0.822372		0.0183086	-0.141535	0.178152	M3.0.01	ref	M3.0.01	0.000727839	145
ADRB2(ENSG00000169252).M3.0.01	data_field_phenotype	Free Cholesterol to Total Lipids in Small VLDL percentage	99716	1	0.97858		-0.00213663	-0.158111	0.153837	M3.0.01	ref	M3.0.01	0.000732079	146
ADRB2(ENSG00000169252).M3.0.01	data_field_phenotype	Free Cholesterol to Total Lipids in Very Large HDL percentage	98951	1	0.528995		-0.0465923	-0.191648	0.0984639	M3.0.01	ref	M3.0.01	0.000732686	145
ADRB2(ENSG00000169252).M3.0.01	data_field_phenotype	Free Cholesterol to Total Lipids in Very Large VLDL percentage	83995	1	0.759783		0.0265932	-0.143869	0.197055	M3.0.01	ref	M3.0.01	0.000738139	124
ADRB2(ENSG00000169252).M3.0.01	data_field_phenotype	Free Cholesterol to Total Lipids in Very Small VLDL percentage	96734	1	0.67878		-0.034645	-0.198611	0.129321	M3.0.01	ref	M3.0.01	0.000733972	142
ADRB2(ENSG00000169252).M3.0.01	data_field_phenotype	Glucose	99557	1	0.469088		0.0592254	-0.101113	0.219564	M3.0.01	ref	M3.0.01	0.000733248	146
ADRB2(ENSG00000169252).M3.0.01	data_field_phenotype	Glutamine	99452	1	0.676723		-0.0343959	-0.196085	0.127293	M3.0.01	ref	M3.0.01	0.000734022	146
ADRB2(ENSG00000169252).M3.0.01	data_field_phenotype	Glycine	99083	1	0.748054		0.0250542	-0.127823	0.177931	M3.0.01	ref	M3.0.01	0.00073171	145
ADRB2(ENSG00000169252).M3.0.01	data_field_phenotype	Glycoprotein Acetyls	96734	1	0.682299		0.0339796	-0.128723	0.196682	M3.0.01	ref	M3.0.01	0.000733972	142
ADRB2(ENSG00000169252).M3.0.01	data_field_phenotype	HDL Cholesterol	96734	1	0.7359		0.0255067	-0.122711	0.173724	M3.0.01	ref	M3.0.01	0.000733972	142
ADRB2(ENSG00000169252).M3.0.01	data_field_phenotype	Histidine	99578	1	0.639107		0.0384901	-0.122378	0.199359	M3.0.01	ref	M3.0.01	0.000733094	146
ADRB2(ENSG00000169252).M3.0.01	data_field_phenotype	Isoleucine	96731	1	0.826022		-0.0179787	-0.17829	0.142333	M3.0.01	ref	M3.0.01	0.000733994	142
ADRB2(ENSG00000169252).M3.0.01	data_field_phenotype	LDL Cholesterol	99731	1	0.783474		0.0226471	-0.138882	0.184176	M3.0.01	ref	M3.0.01	0.000731969	146
ADRB2(ENSG00000169252).M3.0.01	data_field_phenotype	Lactate	96509	1	0.499322		0.0564301	-0.107287	0.220147	M3.0.01	ref	M3.0.01	0.000730502	141
ADRB2(ENSG00000169252).M3.0.01	data_field_phenotype	Leucine	99730	1	0.993176		-0.000674659	-0.155271	0.153922	M3.0.01	ref	M3.0.01	0.000731976	146
ADRB2(ENSG00000169252).M3.0.01	data_field_phenotype	Linoleic Acid	99664	1	0.248894		0.0941135	-0.065862	0.254089	M3.0.01	ref	M3.0.01	0.000732461	146
ADRB2(ENSG00000169252).M3.0.01	data_field_phenotype	Linoleic Acid to Total Fatty Acids percentage	99664	1	0.1932		0.104613	-0.0529656	0.262192	M3.0.01	ref	M3.0.01	0.000732461	146
ADRB2(ENSG00000169252).M3.0.01	data_field_phenotype	Monounsaturated Fatty Acids	99664	1	0.846732		0.015894	-0.145271	0.177059	M3.0.01	ref	M3.0.01	0.000732461	146
ADRB2(ENSG00000169252).M3.0.01	data_field_phenotype	Monounsaturated Fatty Acids to Total Fatty Acids percentage	99664	1	0.90378		-0.00966453	-0.166356	0.147027	M3.0.01	ref	M3.0.01	0.000732461	146
ADRB2(ENSG00000169252).M3.0.01	data_field_phenotype	Omega-3 Fatty Acids	99664	1	0.114307		0.125755	-0.0303272	0.281838	M3.0.01	ref	M3.0.01	0.000732461	146
ADRB2(ENSG00000169252).M3.0.01	data_field_phenotype	Omega-3 Fatty Acids to Total Fatty Acids percentage	99664	1	0.106369		0.12915	-0.0276111	0.285911	M3.0.01	ref	M3.0.01	0.000732461	146
ADRB2(ENSG00000169252).M3.0.01	data_field_phenotype	Omega-6 Fatty Acids	99664	1	0.375524		0.0718351	-0.0870431	0.230713	M3.0.01	ref	M3.0.01	0.000732461	146
ADRB2(ENSG00000169252).M3.0.01	data_field_phenotype	Omega-6 Fatty Acids to Omega-3 Fatty Acids ratio	99664	1	0.180985		-0.107122	-0.264071	0.0498262	M3.0.01	ref	M3.0.01	0.000732461	146
ADRB2(ENSG00000169252).M3.0.01	data_field_phenotype	Omega-6 Fatty Acids to Total Fatty Acids percentage	99664	1	0.520079		0.051843	-0.106127	0.209813	M3.0.01	ref	M3.0.01	0.000732461	146
ADRB2(ENSG00000169252).M3.0.01	data_field_phenotype	Phenylalanine	99689	1	0.806453		-0.0201783	-0.181599	0.141242	M3.0.01	ref	M3.0.01	0.000732277	146
ADRB2(ENSG00000169252).M3.0.01	data_field_phenotype	Phosphatidylcholines	99664	1	0.570664		0.0440282	-0.108145	0.196201	M3.0.01	ref	M3.0.01	0.000732461	146
ADRB2(ENSG00000169252).M3.0.01	data_field_phenotype	Phosphoglycerides	99664	1	0.743483		0.0256334	-0.127892	0.179159	M3.0.01	ref	M3.0.01	0.000732461	146
ADRB2(ENSG00000169252).M3.0.01	data_field_phenotype	Phospholipids in Chylomicrons and Extremely Large VLDL	79426	1	0.859093		0.0161599	-0.162249	0.194569	M3.0.01	ref	M3.0.01	0.000736535	117
ADRB2(ENSG00000169252).M3.0.01	data_field_phenotype	Phospholipids in HDL	96734	1	0.878508		0.0116549	-0.137782	0.161092	M3.0.01	ref	M3.0.01	0.000733972	142
ADRB2(ENSG00000169252).M3.0.01	data_field_phenotype	Phospholipids in IDL	96734	1	0.927896		0.00734045	-0.151644	0.166325	M3.0.01	ref	M3.0.01	0.000733972	142
ADRB2(ENSG00000169252).M3.0.01	data_field_phenotype	Phospholipids in LDL	96734	1	0.807216		0.0204322	-0.143679	0.184544	M3.0.01	ref	M3.0.01	0.000733972	142
ADRB2(ENSG00000169252).M3.0.01	data_field_phenotype	Phospholipids in Large HDL	99720	1	0.701145		0.0281883	-0.115771	0.172147	M3.0.01	ref	M3.0.01	0.00073205	146
ADRB2(ENSG00000169252).M3.0.01	data_field_phenotype	Phospholipids in Large LDL	96734	1	0.835527		0.0172875	-0.14591	0.180485	M3.0.01	ref	M3.0.01	0.000733972	142
ADRB2(ENSG00000169252).M3.0.01	data_field_phenotype	Phospholipids in Large VLDL	96290	1	0.241771		0.0978205	-0.0659658	0.261607	M3.0.01	ref	M3.0.01	0.0007062	136
ADRB2(ENSG00000169252).M3.0.01	data_field_phenotype	Phospholipids in Medium HDL	99732	1	0.95642		-0.00423797	-0.156239	0.147763	M3.0.01	ref	M3.0.01	0.000731962	146
ADRB2(ENSG00000169252).M3.0.01	data_field_phenotype	Phospholipids in Medium LDL	96734	1	0.78342		0.0230878	-0.141543	0.187718	M3.0.01	ref	M3.0.01	0.000733972	142
ADRB2(ENSG00000169252).M3.0.01	data_field_phenotype	Phospholipids in Medium VLDL	99711	1	0.735321		0.0279827	-0.134254	0.190219	M3.0.01	ref	M3.0.01	0.000732116	146
ADRB2(ENSG00000169252).M3.0.01	data_field_phenotype	Phospholipids in Small HDL	96734	1	0.778601		-0.0233827	-0.186393	0.139628	M3.0.01	ref	M3.0.01	0.000733972	142
ADRB2(ENSG00000169252).M3.0.01	data_field_phenotype	Phospholipids in Small LDL	96734	1	0.769969		0.0245493	-0.139996	0.189095	M3.0.01	ref	M3.0.01	0.000733972	142
ADRB2(ENSG00000169252).M3.0.01	data_field_phenotype	Phospholipids in Small VLDL	96734	1	0.894916		0.0110663	-0.153142	0.175274	M3.0.01	ref	M3.0.01	0.000733972	142
ADRB2(ENSG00000169252).M3.0.01	data_field_phenotype	Phospholipids in VLDL	96734	1	0.925976		-0.007728	-0.170754	0.155298	M3.0.01	ref	M3.0.01	0.000733972	142
ADRB2(ENSG00000169252).M3.0.01	data_field_phenotype	Phospholipids in Very Large HDL	98725	1	0.564585		0.0434469	-0.104379	0.191272	M3.0.01	ref	M3.0.01	0.000729299	144
ADRB2(ENSG00000169252).M3.0.01	data_field_phenotype	Phospholipids in Very Large VLDL	89849	1	0.622273		0.0424072	-0.126312	0.211127	M3.0.01	ref	M3.0.01	0.000723436	130
ADRB2(ENSG00000169252).M3.0.01	data_field_phenotype	Phospholipids in Very Small VLDL	96734	1	0.904518		-0.00993381	-0.172242	0.152374	M3.0.01	ref	M3.0.01	0.000733972	142
ADRB2(ENSG00000169252).M3.0.01	data_field_phenotype	Phospholipids to Total Lipids in Chylomicrons and Extremely Large VLDL percentage	79425	1	0.326195		0.0903337	-0.0899967	0.270664	M3.0.01	ref	M3.0.01	0.000736544	117
ADRB2(ENSG00000169252).M3.0.01	data_field_phenotype	Phospholipids to Total Lipids in IDL percentage	96734	1	0.381466		-0.0733655	-0.237663	0.0909322	M3.0.01	ref	M3.0.01	0.000733972	142
ADRB2(ENSG00000169252).M3.0.01	data_field_phenotype	Phospholipids to Total Lipids in Large HDL percentage	99720	1	0.611291		-0.0407594	-0.197945	0.116426	M3.0.01	ref	M3.0.01	0.00073205	146
ADRB2(ENSG00000169252).M3.0.01	data_field_phenotype	Phospholipids to Total Lipids in Large LDL percentage	96734	1	0.93937		-0.0063401	-0.169713	0.157032	M3.0.01	ref	M3.0.01	0.000733972	142
ADRB2(ENSG00000169252).M3.0.01	data_field_phenotype	Phospholipids to Total Lipids in Large VLDL percentage	96290	1	0.301668		0.0866888	-0.0778111	0.251189	M3.0.01	ref	M3.0.01	0.0007062	136
ADRB2(ENSG00000169252).M3.0.01	data_field_phenotype	Phospholipids to Total Lipids in Medium HDL percentage	99732	1	0.618538		-0.0393524	-0.194254	0.115549	M3.0.01	ref	M3.0.01	0.000731962	146
ADRB2(ENSG00000169252).M3.0.01	data_field_phenotype	Phospholipids to Total Lipids in Medium LDL percentage	96734	1	0.390221		0.0716772	-0.0918254	0.23518	M3.0.01	ref	M3.0.01	0.000733972	142
ADRB2(ENSG00000169252).M3.0.01	data_field_phenotype	Phospholipids to Total Lipids in Medium VLDL percentage	99711	1	0.609314		-0.04083	-0.197419	0.115759	M3.0.01	ref	M3.0.01	0.000732116	146
ADRB2(ENSG00000169252).M3.0.01	data_field_phenotype	Phospholipids to Total Lipids in Small HDL percentage	96734	1	0.899776		-0.0102301	-0.169431	0.148971	M3.0.01	ref	M3.0.01	0.000733972	142
ADRB2(ENSG00000169252).M3.0.01	data_field_phenotype	Phospholipids to Total Lipids in Small LDL percentage	96734	1	0.850201		-0.0157737	-0.179469	0.147922	M3.0.01	ref	M3.0.01	0.000733972	142
ADRB2(ENSG00000169252).M3.0.01	data_field_phenotype	Phospholipids to Total Lipids in Small VLDL percentage	96734	1	0.96666		0.00338384	-0.155289	0.162056	M3.0.01	ref	M3.0.01	0.000733972	142
ADRB2(ENSG00000169252).M3.0.01	data_field_phenotype	Phospholipids to Total Lipids in Very Large HDL percentage	98725	1	0.609589		0.0392111	-0.111284	0.189706	M3.0.01	ref	M3.0.01	0.000729299	144
ADRB2(ENSG00000169252).M3.0.01	data_field_phenotype	Phospholipids to Total Lipids in Very Large VLDL percentage	89849	1	0.593045		0.0467717	-0.124758	0.218302	M3.0.01	ref	M3.0.01	0.000723436	130
ADRB2(ENSG00000169252).M3.0.01	data_field_phenotype	Phospholipids to Total Lipids in Very Small VLDL percentage	96734	1	0.284906		-0.0877086	-0.248463	0.0730458	M3.0.01	ref	M3.0.01	0.000733972	142
ADRB2(ENSG00000169252).M3.0.01	data_field_phenotype	Polyunsaturated Fatty Acids	99664	1	0.231078		0.0964772	-0.0614159	0.25437	M3.0.01	ref	M3.0.01	0.000732461	146
ADRB2(ENSG00000169252).M3.0.01	data_field_phenotype	Polyunsaturated Fatty Acids to Monounsaturated Fatty Acids ratio	99664	1	0.455895		0.05977	-0.0973422	0.216882	M3.0.01	ref	M3.0.01	0.000732461	146
ADRB2(ENSG00000169252).M3.0.01	data_field_phenotype	Polyunsaturated Fatty Acids to Total Fatty Acids percentage	99664	1	0.16719		0.111635	-0.0467672	0.270038	M3.0.01	ref	M3.0.01	0.000732461	146
ADRB2(ENSG00000169252).M3.0.01	data_field_phenotype	Pyruvate	99450	1	0.595758		0.043643	-0.117595	0.204881	M3.0.01	ref	M3.0.01	0.000734037	146
ADRB2(ENSG00000169252).M3.0.01	data_field_phenotype	Remnant Cholesterol (Non-HDL, Non-LDL -Cholesterol)	96734	1	0.79326		0.021859	-0.141613	0.185331	M3.0.01	ref	M3.0.01	0.000733972	142
ADRB2(ENSG00000169252).M3.0.01	data_field_phenotype	Saturated Fatty Acids	99664	1	0.751069		-0.0260648	-0.187102	0.134972	M3.0.01	ref	M3.0.01	0.000732461	146
ADRB2(ENSG00000169252).M3.0.01	data_field_phenotype	Saturated Fatty Acids to Total Fatty Acids percentage	99664	1	0.0131999		-0.204476	-0.366181	-0.042771	M3.0.01	ref	M3.0.01	0.000732461	146
ADRB2(ENSG00000169252).M3.0.01	data_field_phenotype	Sphingomyelins	99664	1	0.969645		0.00294828	-0.148904	0.1548	M3.0.01	ref	M3.0.01	0.000732461	146
ADRB2(ENSG00000169252).M3.0.01	data_field_phenotype	Total Cholesterol	96734	1	0.717029		0.0294995	-0.130028	0.189027	M3.0.01	ref	M3.0.01	0.000733972	142
ADRB2(ENSG00000169252).M3.0.01	data_field_phenotype	Total Cholesterol Minus HDL-C	96734	1	0.799313		0.0212247	-0.142401	0.18485	M3.0.01	ref	M3.0.01	0.000733972	142
ADRB2(ENSG00000169252).M3.0.01	data_field_phenotype	Total Cholines	99664	1	0.710669		0.0288797	-0.123707	0.181466	M3.0.01	ref	M3.0.01	0.000732461	146
ADRB2(ENSG00000169252).M3.0.01	data_field_phenotype	Total Concentration of Branched-Chain Amino Acids (Leucine + Isoleucine + Valine)	99706	1	0.629091		0.038476	-0.117653	0.194605	M3.0.01	ref	M3.0.01	0.000732153	146
ADRB2(ENSG00000169252).M3.0.01	data_field_phenotype	Total Concentration of Lipoprotein Particles	96734	1	0.925851		0.00736849	-0.147811	0.162548	M3.0.01	ref	M3.0.01	0.000733972	142
ADRB2(ENSG00000169252).M3.0.01	data_field_phenotype	Total Esterified Cholesterol	96734	1	0.738785		0.027047	-0.131924	0.186018	M3.0.01	ref	M3.0.01	0.000733972	142
ADRB2(ENSG00000169252).M3.0.01	data_field_phenotype	Total Fatty Acids	99664	1	0.733834		0.0279104	-0.132967	0.188788	M3.0.01	ref	M3.0.01	0.000732461	146
ADRB2(ENSG00000169252).M3.0.01	data_field_phenotype	Total Free Cholesterol	96734	1	0.677635		0.0341374	-0.126817	0.195092	M3.0.01	ref	M3.0.01	0.000733972	142
ADRB2(ENSG00000169252).M3.0.01	data_field_phenotype	Total Lipids in Chylomicrons and Extremely Large VLDL	96892	1	0.969485		0.00312474	-0.15697	0.163219	M3.0.01	ref	M3.0.01	0.000727614	141
ADRB2(ENSG00000169252).M3.0.01	data_field_phenotype	Total Lipids in HDL	96734	1	0.820833		0.0171791	-0.131493	0.165851	M3.0.01	ref	M3.0.01	0.000733972	142
ADRB2(ENSG00000169252).M3.0.01	data_field_phenotype	Total Lipids in IDL	96734	1	0.814151		0.0190922	-0.140091	0.178275	M3.0.01	ref	M3.0.01	0.000733972	142
ADRB2(ENSG00000169252).M3.0.01	data_field_phenotype	Total Lipids in LDL	96734	1	0.815805		0.0194893	-0.144491	0.183469	M3.0.01	ref	M3.0.01	0.000733972	142
ADRB2(ENSG00000169252).M3.0.01	data_field_phenotype	Total Lipids in Large HDL	96734	1	0.661521		0.032564	-0.113215	0.178343	M3.0.01	ref	M3.0.01	0.000733972	142
ADRB2(ENSG00000169252).M3.0.01	data_field_phenotype	Total Lipids in Large LDL	96734	1	0.827994		0.0180678	-0.144915	0.18105	M3.0.01	ref	M3.0.01	0.000733972	142
ADRB2(ENSG00000169252).M3.0.01	data_field_phenotype	Total Lipids in Large VLDL	99724	1	0.977045		-0.00231486	-0.159996	0.155367	M3.0.01	ref	M3.0.01	0.00073202	146
ADRB2(ENSG00000169252).M3.0.01	data_field_phenotype	Total Lipids in Lipoprotein Particles	96734	1	0.795327		0.0214682	-0.14074	0.183676	M3.0.01	ref	M3.0.01	0.000733972	142
ADRB2(ENSG00000169252).M3.0.01	data_field_phenotype	Total Lipids in Medium HDL	96734	1	0.967841		-0.00314947	-0.156259	0.14996	M3.0.01	ref	M3.0.01	0.000733972	142
ADRB2(ENSG00000169252).M3.0.01	data_field_phenotype	Total Lipids in Medium LDL	96734	1	0.835421		0.0174479	-0.147156	0.182052	M3.0.01	ref	M3.0.01	0.000733972	142
ADRB2(ENSG00000169252).M3.0.01	data_field_phenotype	Total Lipids in Medium VLDL	96734	1	0.843652		0.0164839	-0.147329	0.180297	M3.0.01	ref	M3.0.01	0.000733972	142
ADRB2(ENSG00000169252).M3.0.01	data_field_phenotype	Total Lipids in Small HDL	96734	1	0.800263		-0.0211275	-0.184795	0.14254	M3.0.01	ref	M3.0.01	0.000733972	142
ADRB2(ENSG00000169252).M3.0.01	data_field_phenotype	Total Lipids in Small LDL	96734	1	0.770291		0.0245292	-0.140119	0.189177	M3.0.01	ref	M3.0.01	0.000733972	142
ADRB2(ENSG00000169252).M3.0.01	data_field_phenotype	Total Lipids in Small VLDL	96734	1	0.958815		0.00429743	-0.158808	0.167403	M3.0.01	ref	M3.0.01	0.000733972	142
ADRB2(ENSG00000169252).M3.0.01	data_field_phenotype	Total Lipids in VLDL	96734	1	0.860461		-0.0145366	-0.176613	0.14754	M3.0.01	ref	M3.0.01	0.000733972	142
ADRB2(ENSG00000169252).M3.0.01	data_field_phenotype	Total Lipids in Very Large HDL	99710	1	0.64008		0.0349824	-0.111652	0.181617	M3.0.01	ref	M3.0.01	0.000732123	146
ADRB2(ENSG00000169252).M3.0.01	data_field_phenotype	Total Lipids in Very Large VLDL	98962	1	0.647314		0.0371819	-0.122109	0.196473	M3.0.01	ref	M3.0.01	0.000717447	142
ADRB2(ENSG00000169252).M3.0.01	data_field_phenotype	Total Lipids in Very Small VLDL	96734	1	0.996323		0.000380419	-0.161397	0.162158	M3.0.01	ref	M3.0.01	0.000733972	142
ADRB2(ENSG00000169252).M3.0.01	data_field_phenotype	Total Phospholipids in Lipoprotein Particles	96734	1	0.843475		0.0158155	-0.141175	0.172806	M3.0.01	ref	M3.0.01	0.000733972	142
ADRB2(ENSG00000169252).M3.0.01	data_field_phenotype	Total Triglycerides	96734	1	0.869331		-0.0134846	-0.174141	0.147172	M3.0.01	ref	M3.0.01	0.000733972	142
ADRB2(ENSG00000169252).M3.0.01	data_field_phenotype	Triglycerides in Chylomicrons and Extremely Large VLDL	91544	1	0.978694		-0.00224134	-0.166731	0.162248	M3.0.01	ref	M3.0.01	0.000731888	134
ADRB2(ENSG00000169252).M3.0.01	data_field_phenotype	Triglycerides in HDL	96734	1	0.995703		0.000447546	-0.162429	0.163324	M3.0.01	ref	M3.0.01	0.000733972	142
ADRB2(ENSG00000169252).M3.0.01	data_field_phenotype	Triglycerides in IDL	96734	1	0.855639		-0.015065	-0.177364	0.147234	M3.0.01	ref	M3.0.01	0.000733972	142
ADRB2(ENSG00000169252).M3.0.01	data_field_phenotype	Triglycerides in LDL	96734	1	0.921141		-0.00820432	-0.170635	0.154227	M3.0.01	ref	M3.0.01	0.000733972	142
ADRB2(ENSG00000169252).M3.0.01	data_field_phenotype	Triglycerides in Large HDL	98826	1	0.655752		0.0355878	-0.120879	0.192054	M3.0.01	ref	M3.0.01	0.000738672	146
ADRB2(ENSG00000169252).M3.0.01	data_field_phenotype	Triglycerides in Large LDL	96734	1	0.842341		-0.0164804	-0.178878	0.145917	M3.0.01	ref	M3.0.01	0.000733972	142
ADRB2(ENSG00000169252).M3.0.01	data_field_phenotype	Triglycerides in Large VLDL	99690	1	0.729466		0.0278444	-0.129959	0.185648	M3.0.01	ref	M3.0.01	0.000727254	145
ADRB2(ENSG00000169252).M3.0.01	data_field_phenotype	Triglycerides in Medium HDL	99704	1	0.743203		0.0269777	-0.134417	0.188372	M3.0.01	ref	M3.0.01	0.000727152	145
ADRB2(ENSG00000169252).M3.0.01	data_field_phenotype	Triglycerides in Medium LDL	99725	1	0.852641		0.0151606	-0.144809	0.17513	M3.0.01	ref	M3.0.01	0.000732013	146
ADRB2(ENSG00000169252).M3.0.01	data_field_phenotype	Triglycerides in Medium VLDL	99733	1	0.738405		0.0270717	-0.131804	0.185948	M3.0.01	ref	M3.0.01	0.000731954	146
ADRB2(ENSG00000169252).M3.0.01	data_field_phenotype	Triglycerides in Small HDL	99687	1	0.830029		0.0173554	-0.141105	0.175816	M3.0.01	ref	M3.0.01	0.000727276	145
ADRB2(ENSG00000169252).M3.0.01	data_field_phenotype	Triglycerides in Small LDL	87204	1	0.731134		0.0298715	-0.140512	0.200255	M3.0.01	ref	M3.0.01	0.000739645	129
ADRB2(ENSG00000169252).M3.0.01	data_field_phenotype	Triglycerides in Small VLDL	96734	1	0.88459		0.011906	-0.148857	0.172669	M3.0.01	ref	M3.0.01	0.000733972	142
ADRB2(ENSG00000169252).M3.0.01	data_field_phenotype	Triglycerides in VLDL	96734	1	0.784012		-0.0223371	-0.182062	0.137388	M3.0.01	ref	M3.0.01	0.000733972	142
ADRB2(ENSG00000169252).M3.0.01	data_field_phenotype	Triglycerides in Very Large VLDL	96864	1	0.510375		0.0542201	-0.107221	0.215661	M3.0.01	ref	M3.0.01	0.000712339	138
ADRB2(ENSG00000169252).M3.0.01	data_field_phenotype	Triglycerides in Very Small VLDL	96734	1	0.950081		-0.00518422	-0.167484	0.157115	M3.0.01	ref	M3.0.01	0.000733972	142
ADRB2(ENSG00000169252).M3.0.01	data_field_phenotype	Triglycerides to Phosphoglycerides ratio	99664	1	0.799265		-0.0197373	-0.171859	0.132384	M3.0.01	ref	M3.0.01	0.000732461	146
ADRB2(ENSG00000169252).M3.0.01	data_field_phenotype	Triglycerides to Total Lipids in Chylomicrons and Extremely Large VLDL percentage	91543	1	0.717207		-0.0311368	-0.199629	0.137356	M3.0.01	ref	M3.0.01	0.000731896	134
ADRB2(ENSG00000169252).M3.0.01	data_field_phenotype	Triglycerides to Total Lipids in IDL percentage	96734	1	0.743465		-0.0266436	-0.186208	0.132921	M3.0.01	ref	M3.0.01	0.000733972	142
ADRB2(ENSG00000169252).M3.0.01	data_field_phenotype	Triglycerides to Total Lipids in Large HDL percentage	98826	1	0.969619		0.0030025	-0.151512	0.157517	M3.0.01	ref	M3.0.01	0.000738672	146
ADRB2(ENSG00000169252).M3.0.01	data_field_phenotype	Triglycerides to Total Lipids in Large LDL percentage	96734	1	0.813596		-0.0193808	-0.18048	0.141719	M3.0.01	ref	M3.0.01	0.000733972	142
ADRB2(ENSG00000169252).M3.0.01	data_field_phenotype	Triglycerides to Total Lipids in Large VLDL percentage	99690	1	0.586446		0.0450522	-0.117267	0.207371	M3.0.01	ref	M3.0.01	0.000727254	145
ADRB2(ENSG00000169252).M3.0.01	data_field_phenotype	Triglycerides to Total Lipids in Medium HDL percentage	99704	1	0.712815		0.0295854	-0.127952	0.187123	M3.0.01	ref	M3.0.01	0.000727152	145
ADRB2(ENSG00000169252).M3.0.01	data_field_phenotype	Triglycerides to Total Lipids in Medium LDL percentage	99725	1	0.83191		0.0173091	-0.142525	0.177143	M3.0.01	ref	M3.0.01	0.000732013	146
ADRB2(ENSG00000169252).M3.0.01	data_field_phenotype	Triglycerides to Total Lipids in Medium VLDL percentage	99733	1	0.72351		0.0279003	-0.126672	0.182473	M3.0.01	ref	M3.0.01	0.000731954	146
ADRB2(ENSG00000169252).M3.0.01	data_field_phenotype	Triglycerides to Total Lipids in Small HDL percentage	99687	1	0.81704		0.0184056	-0.137521	0.174332	M3.0.01	ref	M3.0.01	0.000727276	145
ADRB2(ENSG00000169252).M3.0.01	data_field_phenotype	Triglycerides to Total Lipids in Small LDL percentage	87204	1	0.718178		-0.0311558	-0.200357	0.138046	M3.0.01	ref	M3.0.01	0.000739645	129
ADRB2(ENSG00000169252).M3.0.01	data_field_phenotype	Triglycerides to Total Lipids in Small VLDL percentage	96734	1	0.627383		0.0397337	-0.120699	0.200166	M3.0.01	ref	M3.0.01	0.000733972	142
ADRB2(ENSG00000169252).M3.0.01	data_field_phenotype	Triglycerides to Total Lipids in Very Large VLDL percentage	96864	1	0.977609		0.0023231	-0.159904	0.16455	M3.0.01	ref	M3.0.01	0.000712339	138
ADRB2(ENSG00000169252).M3.0.01	data_field_phenotype	Triglycerides to Total Lipids in Very Small VLDL percentage	96734	1	0.958205		-0.00421202	-0.161738	0.153314	M3.0.01	ref	M3.0.01	0.000733972	142
ADRB2(ENSG00000169252).M3.0.01	data_field_phenotype	Tyrosine	99591	1	0.826113		0.0179949	-0.142547	0.178537	M3.0.01	ref	M3.0.01	0.000732998	146
ADRB2(ENSG00000169252).M3.0.01	data_field_phenotype	VLDL Cholesterol	96734	1	0.96958		0.00319817	-0.161174	0.16757	M3.0.01	ref	M3.0.01	0.000733972	142
ADRB2(ENSG00000169252).M3.0.01	data_field_phenotype	Valine	99707	1	0.39034		0.0688794	-0.0882806	0.226039	M3.0.01	ref	M3.0.01	0.000732145	146
ADRB2(ENSG00000169252).M3.0.01	formula_phenotype	Corrected QT interval (QTc Bazett)	21269	1	0.0806301		-0.330799	-0.701898	0.0402988	M3.0.01	ref	M3.0.01	0.000611218	26
ADRB2(ENSG00000169252).M3.0.01	primary_care_quantitative_phenotype	Blood Sodium (primary care)	147052	1	0.583939		-0.0344769	-0.157867	0.0889131	M3.0.01	ref	M3.0.01	0.000833039	245
ADRB2(ENSG00000169252).M3.0.01	primary_care_quantitative_phenotype	Blood Potassium (primary care)	146870	1	0.0352019		-0.133872	-0.258457	-0.00928588	M3.0.01	ref	M3.0.01	0.000834071	245
ADRB2(ENSG00000169252).M3.0.01	formula_phenotype	eGFR	362032	1	0.82578		-0.00792945	-0.0785348	0.0626759	M3.0.01	ref	M3.0.01	0.000747172	541
ADRB2(ENSG00000169252).M3.1e-05	Phecode	Other non-epithelial cancer of skin	373337	1	0.817885	0.912669		0.419287	1.98662	M3.1e-05	ref	M3.1e-05	0.000133927	100	7	93
ADRB2(ENSG00000169252).M3.1e-05	Phecode	Skin cancer	378380	1	0.952453	0.979144		0.489737	1.95762	M3.1e-05	ref	M3.1e-05	0.000134785	102	9	93
ADRB2(ENSG00000169252).M3.1e-05	Phecode	Breast cancer [female]	199465	1	0.214197	1.64013		0.751302	3.58047	M3.1e-05	ref	M3.1e-05	0.000135362	54	7	47
ADRB2(ENSG00000169252).M3.1e-05	Phecode	Malignant neoplasm of female breast	198614	1	0.167261	1.73386		0.793983	3.78632	M3.1e-05	ref	M3.1e-05	0.000135942	54	7	47
ADRB2(ENSG00000169252).M3.1e-05	Phecode	Breast cancer	368475	1	0.314633	1.50531		0.678274	3.34078	M3.1e-05	ref	M3.1e-05	0.000132981	98	7	91
ADRB2(ENSG00000169252).M3.1e-05	Phecode	Malignant neoplasm, other	354711	1	0.0348989	1.90131		1.04661	3.45401	M3.1e-05	ref	M3.1e-05	0.000132502	94	13	81
ADRB2(ENSG00000169252).M3.1e-05	Phecode	Cancer, suspected or other	355614	1	0.0471881	1.82939		1.00753	3.32165	M3.1e-05	ref	M3.1e-05	0.000132166	94	13	81
ADRB2(ENSG00000169252).M3.1e-05	Phecode	Chemotherapy	347357	1	0.0123691	2.17619		1.18331	4.00215	M3.1e-05	ref	M3.1e-05	0.000138186	96	12	84
ADRB2(ENSG00000169252).M3.1e-05	Composite_phenotype	Myocardial infarction	180608	1	0.0428572	2.20357		1.02574	4.73388	M3.1e-05	ref	M3.1e-05	0.00014119	51	9	42
ADRB2(ENSG00000169252).M3.1e-05	Composite_phenotype	Agranulocytosis/neutropaenia	180462	1	0.315022	1.82041		0.565786	5.85718	M3.1e-05	ref	M3.1e-05	0.000146845	53	3	50
ADRB2(ENSG00000169252).M3.1e-05	Composite_phenotype	Bleeding events	197976	1	0.189606	1.50265		0.817718	2.76128	M3.1e-05	ref	M3.1e-05	0.000141431	56	14	42
ADRB2(ENSG00000169252).M3.1e-05	Composite_phenotype	Hearing loss	151780	1	0.40273	1.47486		0.593579	3.66459	M3.1e-05	ref	M3.1e-05	0.000118593	36	6	30
ADRB2(ENSG00000169252).M3.1e-05	Phecode	Non-Hodgkins lymphoma	374105	1	0.0258128	3.71233		1.17155	11.7635	M3.1e-05	ref	M3.1e-05	0.000134989	101	3	98
ADRB2(ENSG00000169252).M3.1e-05	Phecode	Cancer of other lymphoid, histiocytic tissue	374861	1	0.0664543	2.94288		0.929333	9.31909	M3.1e-05	ref	M3.1e-05	0.000134717	101	3	98
ADRB2(ENSG00000169252).M3.1e-05	Composite_phenotype	Asthma	187727	1	0.867352	0.946677		0.497664	1.80081	M3.1e-05	ref	M3.1e-05	0.000146489	55	12	43
ADRB2(ENSG00000169252).M3.1e-05	Composite_phenotype	Gastrointestinal bleed	195953	1	0.281484	1.42373		0.748533	2.70799	M3.1e-05	ref	M3.1e-05	0.00014034	55	12	43
ADRB2(ENSG00000169252).M3.1e-05	Composite_phenotype	Carpal tunnel syndrome	185862	1	0.624212	1.2086		0.566351	2.57916	M3.1e-05	ref	M3.1e-05	0.000142579	53	8	45
ADRB2(ENSG00000169252).M3.1e-05	Composite_phenotype	Type 2 diabetes	186783	1	0.64486	1.21206		0.535001	2.74594	M3.1e-05	ref	M3.1e-05	0.000139199	52	7	45
ADRB2(ENSG00000169252).M3.1e-05	Composite_phenotype	Diabetes mellitus	188415	1	0.323535	1.44804		0.694346	3.01986	M3.1e-05	ref	M3.1e-05	0.000143301	54	9	45
ADRB2(ENSG00000169252).M3.1e-05	Composite_phenotype	Chronic obstructive pulmonary disease (COPD clinical codes)	179855	1	0.641757	1.2148		0.535185	2.75744	M3.1e-05	ref	M3.1e-05	0.000150121	54	7	47
ADRB2(ENSG00000169252).M3.1e-05	Composite_phenotype	Ever smoked	330186	1	0.756634	1.06898		0.701069	1.62996	M3.1e-05	ref	M3.1e-05	0.000136287	90	42	48
ADRB2(ENSG00000169252).M3.1e-05	Composite_phenotype	Family history Severe depression	378846	1	0.787972	1.0762		0.630172	1.83794	M3.1e-05	ref	M3.1e-05	0.000135939	103	16	87
ADRB2(ENSG00000169252).M3.1e-05	Composite_phenotype	Family history Parkinson's disease	378764	1	0.00773876	2.43326		1.26468	4.68161	M3.1e-05	ref	M3.1e-05	0.000134648	102	10	92
ADRB2(ENSG00000169252).M3.1e-05	Composite_phenotype	Family history Alzheimer's disease/dementia	378885	1	0.372613	0.751361		0.400802	1.40854	M3.1e-05	ref	M3.1e-05	0.000133286	101	11	90
ADRB2(ENSG00000169252).M3.1e-05	Composite_phenotype	Family history Diabetes	378986	1	0.117765	0.659536		0.391512	1.11104	M3.1e-05	ref	M3.1e-05	0.00013457	102	17	85
ADRB2(ENSG00000169252).M3.1e-05	Composite_phenotype	Family history High blood pressure	379001	1	0.0815983	0.704617		0.475151	1.0449	M3.1e-05	ref	M3.1e-05	0.000135884	103	44	59
ADRB2(ENSG00000169252).M3.1e-05	Composite_phenotype	Family history Chronic bronchitis/emphysema	378949	1	0.966463	0.988835		0.585891	1.6689	M3.1e-05	ref	M3.1e-05	0.000134583	102	17	85
ADRB2(ENSG00000169252).M3.1e-05	Composite_phenotype	Family history Bowel cancer	378827	1	0.77916	0.914237		0.488516	1.71096	M3.1e-05	ref	M3.1e-05	0.000134626	102	11	91
ADRB2(ENSG00000169252).M3.1e-05	Composite_phenotype	Family history Lung cancer	378903	1	0.0748616	0.497128		0.230406	1.07261	M3.1e-05	ref	M3.1e-05	0.000134599	102	7	95
ADRB2(ENSG00000169252).M3.1e-05	Composite_phenotype	Family history Stroke	379074	1	0.757976	0.934248		0.606154	1.43993	M3.1e-05	ref	M3.1e-05	0.000134538	102	29	73
ADRB2(ENSG00000169252).M3.1e-05	Composite_phenotype	Family history Heart disease	379144	1	0.779277	0.94568		0.639905	1.39757	M3.1e-05	ref	M3.1e-05	0.000134514	102	49	53
ADRB2(ENSG00000169252).M3.1e-05	Composite_phenotype	Tinnitus	371965	1	0.900503	0.964526		0.547532	1.6991	M3.1e-05	ref	M3.1e-05	0.000135765	101	14	87
ADRB2(ENSG00000169252).M3.1e-05	Composite_phenotype	Irritable Bowel Syndrome (whole pop controls)	353443	1	0.16577	0.626828		0.3238	1.21344	M3.1e-05	ref	M3.1e-05	0.000134392	95	10	85
ADRB2(ENSG00000169252).M3.1e-05	Composite_phenotype	Irritable Bowel Syndrome	150786	1	0.193361	0.615278		0.29596	1.27912	M3.1e-05	ref	M3.1e-05	0.000126006	38	10	28
ADRB2(ENSG00000169252).M3.1e-05	Composite_phenotype	Eosinophilia (case control >=0.3)	368157	1	0.296756	1.2992		0.794594	2.12426	M3.1e-05	ref	M3.1e-05	0.00013717	101	20	81
ADRB2(ENSG00000169252).M3.1e-05	Composite_phenotype	Chronic obstructive pulmonary disease (spirometry GOLD1+)	291043	1	0.502097	0.793953		0.404748	1.55742	M3.1e-05	ref	M3.1e-05	0.000135719	79	10	69
ADRB2(ENSG00000169252).M3.1e-05	Phecode	Benign neoplasm of colon	374485	1	0.558933	1.20646		0.642901	2.26404	M3.1e-05	ref	M3.1e-05	0.000138857	104	11	93
ADRB2(ENSG00000169252).M3.1e-05	composite_phenotype	Depression	163309	1	0.998971	1.00061		0.393325	2.54555	M3.1e-05	ref	M3.1e-05	0.000143899	47	5	42
ADRB2(ENSG00000169252).M3.1e-05	Phecode	Uterine leiomyoma	200142	1	0.108824	1.96354		0.860709	4.47945	M3.1e-05	ref	M3.1e-05	0.000142399	57	6	51
ADRB2(ENSG00000169252).M3.1e-05	Phecode	Benign neoplasm of uterus	200417	1	0.12284	1.91407		0.83907	4.36634	M3.1e-05	ref	M3.1e-05	0.000142204	57	6	51
ADRB2(ENSG00000169252).M3.1e-05	Composite_phenotype	Migraine (primary care)	178184	1	0.718781	0.885983		0.458419	1.71234	M3.1e-05	ref	M3.1e-05	0.000145917	52	12	40
ADRB2(ENSG00000169252).M3.1e-05	Phecode	Type 2 diabetes	376547	1	0.330483	1.38931		0.71646	2.69406	M3.1e-05	ref	M3.1e-05	0.000135441	102	10	92
ADRB2(ENSG00000169252).M3.1e-05	Phecode	Diabetes mellitus	378510	1	0.45657	1.28551		0.663632	2.49014	M3.1e-05	ref	M3.1e-05	0.000134739	102	10	92
ADRB2(ENSG00000169252).M3.1e-05	Phecode	Hyperlipidemia	378449	1	0.237229	1.37515		0.81083	2.33223	M3.1e-05	ref	M3.1e-05	0.000134761	102	18	84
ADRB2(ENSG00000169252).M3.1e-05	Phecode	Hypercholesterolemia	374669	1	0.335883	1.31227		0.754477	2.28246	M3.1e-05	ref	M3.1e-05	0.000133451	100	16	84
ADRB2(ENSG00000169252).M3.1e-05	Phecode	Disorders of lipoid metabolism	378675	1	0.243934	1.36893		0.807194	2.32159	M3.1e-05	ref	M3.1e-05	0.00013468	102	18	84
ADRB2(ENSG00000169252).M3.1e-05	Phecode	Hypopotassemia	364173	1	0.105186	2.59881		0.81851	8.25138	M3.1e-05	ref	M3.1e-05	0.000133178	97	3	94
ADRB2(ENSG00000169252).M3.1e-05	Phecode	Hypovolemia	366635	1	0.00426659	3.37419		1.46531	7.76983	M3.1e-05	ref	M3.1e-05	0.000136375	100	6	94
ADRB2(ENSG00000169252).M3.1e-05	Phecode	Disorders of fluid, electrolyte, and acid-base balance	378529	1	0.190664	1.62988		0.784155	3.38775	M3.1e-05	ref	M3.1e-05	0.000134732	102	8	94
ADRB2(ENSG00000169252).M3.1e-05	Phecode	Obesity	378335	1	0.396928	1.34488		0.677563	2.66944	M3.1e-05	ref	M3.1e-05	0.000134801	102	9	93
ADRB2(ENSG00000169252).M3.1e-05	Phecode	Overweight, obesity and other hyperalimentation	378495	1	0.407953	1.33567		0.672937	2.6511	M3.1e-05	ref	M3.1e-05	0.000134744	102	9	93
ADRB2(ENSG00000169252).M3.1e-05	Phecode	Iron deficiency anemias, unspecified or not due to blood loss	362100	1	0.117359	1.85384		0.856152	4.01414	M3.1e-05	ref	M3.1e-05	0.000133941	97	7	90
ADRB2(ENSG00000169252).M3.1e-05	Phecode	Iron deficiency anemias	362551	1	0.141722	1.78435		0.824223	3.86293	M3.1e-05	ref	M3.1e-05	0.000133774	97	7	90
ADRB2(ENSG00000169252).M3.1e-05	Phecode	Other anemias	367972	1	0.510813	1.29607		0.598311	2.80756	M3.1e-05	ref	M3.1e-05	0.000134521	99	7	92
ADRB2(ENSG00000169252).M3.1e-05	Phecode	Decreased white blood cell count	371554	1	0.191334	2.15386		0.681383	6.80841	M3.1e-05	ref	M3.1e-05	0.000135916	101	3	98
ADRB2(ENSG00000169252).M3.1e-05	Phecode	Neutropenia	371554	1	0.191334	2.15386		0.681383	6.80841	M3.1e-05	ref	M3.1e-05	0.000135916	101	3	98
ADRB2(ENSG00000169252).M3.1e-05	Phecode	Diseases of white blood cells	372683	1	0.0980648	2.32993		0.85532	6.34684	M3.1e-05	ref	M3.1e-05	0.000136846	102	4	98
ADRB2(ENSG00000169252).M3.1e-05	Phecode	Dementias	366386	1	0.0175669	3.49208		1.24404	9.80245	M3.1e-05	ref	M3.1e-05	0.000136468	100	4	96
ADRB2(ENSG00000169252).M3.1e-05	Phecode	Delirium dementia and amnestic and other cognitive disorders	370515	1	0.0782773	2.29254		0.910412	5.77291	M3.1e-05	ref	M3.1e-05	0.000136297	101	5	96
ADRB2(ENSG00000169252).M3.1e-05	Phecode	Anxiety disorder	328480	1	0.867657	1.07995		0.43702	2.66875	M3.1e-05	ref	M3.1e-05	0.000135472	89	5	84
ADRB2(ENSG00000169252).M3.1e-05	Phecode	Anxiety disorders	329333	1	0.959475	1.02372		0.414394	2.52902	M3.1e-05	ref	M3.1e-05	0.000135122	89	5	84
ADRB2(ENSG00000169252).M3.1e-05	Composite_phenotype	Common cancers	378976	1	0.0387171	1.57855		1.02396	2.43351	M3.1e-05	ref	M3.1e-05	0.000134573	102	31	71
ADRB2(ENSG00000169252).M3.1e-05	Phecode	Other mental disorder	365066	1	0.655271	1.13211		0.65662	1.95192	M3.1e-05	ref	M3.1e-05	0.000135592	99	16	83
ADRB2(ENSG00000169252).M3.1e-05	Phecode	Alcohol-related disorders	359540	1	0.843788	1.08707		0.473837	2.49393	M3.1e-05	ref	M3.1e-05	0.000140457	101	6	95
ADRB2(ENSG00000169252).M3.1e-05	Phecode	Tobacco use disorder	363930	1	0.660995	1.17632		0.569274	2.43071	M3.1e-05	ref	M3.1e-05	0.000138763	101	8	93
ADRB2(ENSG00000169252).M3.1e-05	Phecode	Migraine	369375	1	0.00915413	3.32869		1.34744	8.22313	M3.1e-05	ref	M3.1e-05	0.00013401	99	5	94
ADRB2(ENSG00000169252).M3.1e-05	Phecode	Retinal detachments and defects	361855	1	0.018207	3.35604		1.22853	9.16786	M3.1e-05	ref	M3.1e-05	0.000134032	97	4	93
ADRB2(ENSG00000169252).M3.1e-05	Phecode	Degeneration of macula and posterior pole of retina	361929	1	0.224015	2.05967		0.642661	6.60108	M3.1e-05	ref	M3.1e-05	0.000132623	96	3	93
ADRB2(ENSG00000169252).M3.1e-05	Phecode	Macular degeneration (senile) of retina NOS	361926	1	0.223712	2.06065		0.642964	6.6042	M3.1e-05	ref	M3.1e-05	0.000132624	96	3	93
ADRB2(ENSG00000169252).M3.1e-05	Phecode	Senile cataract	359465	1	0.843803	1.08872		0.46739	2.53604	M3.1e-05	ref	M3.1e-05	0.000137705	99	6	93
ADRB2(ENSG00000169252).M3.1e-05	Phecode	Cataract	378618	1	0.625751	0.838801		0.413877	1.69999	M3.1e-05	ref	M3.1e-05	0.0001347	102	9	93
ADRB2(ENSG00000169252).M3.1e-05	Phecode	Dizziness and giddiness (Light-headedness and vertigo)	376063	1	0.0145571	2.8068		1.22646	6.42345	M3.1e-05	ref	M3.1e-05	0.000135616	102	6	96
ADRB2(ENSG00000169252).M3.1e-05	Phecode	Vertiginous syndromes and other disorders of vestibular system	378411	1	0.072567	2.13471		0.932915	4.88465	M3.1e-05	ref	M3.1e-05	0.000134774	102	6	96
ADRB2(ENSG00000169252).M3.1e-05	Phecode	Essential hypertension	377826	1	0.269561	1.27603		0.827817	1.96694	M3.1e-05	ref	M3.1e-05	0.000136306	103	34	69
ADRB2(ENSG00000169252).M3.1e-05	Phecode	Hypertension	378069	1	0.274623	1.27276		0.825705	1.96187	M3.1e-05	ref	M3.1e-05	0.000136219	103	34	69
ADRB2(ENSG00000169252).M3.1e-05	Phecode	Myocardial infarction	352965	1	0.0657293	2.01835		0.955348	4.26414	M3.1e-05	ref	M3.1e-05	0.000133158	94	8	86
ADRB2(ENSG00000169252).M3.1e-05	Phecode	Angina pectoris	355429	1	0.0643008	1.95158		0.961068	3.96294	M3.1e-05	ref	M3.1e-05	0.000132235	94	9	85
ADRB2(ENSG00000169252).M3.1e-05	Phecode	Coronary atherosclerosis	362846	1	0.0130075	2.12293		1.172	3.84544	M3.1e-05	ref	M3.1e-05	0.0001378	100	14	86
ADRB2(ENSG00000169252).M3.1e-05	Phecode	Other chronic ischemic heart disease, unspecified	357526	1	0.226734	1.59112		0.749315	3.37862	M3.1e-05	ref	M3.1e-05	0.000128662	92	8	84
ADRB2(ENSG00000169252).M3.1e-05	Phecode	Ischemic Heart Disease	377074	1	0.0296955	1.80698		1.06001	3.08031	M3.1e-05	ref	M3.1e-05	0.000135252	102	18	84
ADRB2(ENSG00000169252).M3.1e-05	Phecode	Other forms of chronic heart disease	340615	1	0.0270114	3.17274		1.14026	8.82804	M3.1e-05	ref	M3.1e-05	0.000132114	90	4	86
ADRB2(ENSG00000169252).M3.1e-05	Phecode	Nonspecific chest pain	378557	1	0.565598	0.817911		0.412021	1.62365	M3.1e-05	ref	M3.1e-05	0.000134722	102	9	93
ADRB2(ENSG00000169252).M3.1e-05	Phecode	Cardiac pacemaker/device in situ	343178	1	0.164725	2.292		0.711311	7.38529	M3.1e-05	ref	M3.1e-05	0.000141326	97	3	94
ADRB2(ENSG00000169252).M3.1e-05	Phecode	Cardiac conduction disorders	352547	1	0.318127	1.53791		0.660595	3.58035	M3.1e-05	ref	M3.1e-05	0.000141825	100	6	94
ADRB2(ENSG00000169252).M3.1e-05	Phecode	Premature beats	339925	1	0.0016924	6.38051		2.00627	20.2918	M3.1e-05	ref	M3.1e-05	0.000142679	97	3	94
ADRB2(ENSG00000169252).M3.1e-05	Phecode	Cardiac dysrhythmias	371471	1	0.27369	0.627574		0.272502	1.44531	M3.1e-05	ref	M3.1e-05	0.0001346	100	6	94
ADRB2(ENSG00000169252).M3.1e-05	Phecode	Congestive heart failure (CHF) NOS	370762	1	0.0222517	3.30173		1.18575	9.19372	M3.1e-05	ref	M3.1e-05	0.000133509	99	4	95
ADRB2(ENSG00000169252).M3.1e-05	Phecode	Heart failure NOS	375055	1	0.0234417	2.65557		1.14106	6.18023	M3.1e-05	ref	M3.1e-05	0.000134647	101	6	95
ADRB2(ENSG00000169252).M3.1e-05	Phecode	Congestive heart failure; nonhypertensive	377361	1	0.0810508	2.12159		0.911338	4.93907	M3.1e-05	ref	M3.1e-05	0.000133824	101	6	95
ADRB2(ENSG00000169252).M3.1e-05	Phecode	Cerebral ischemia	367088	1	0.249292	1.9801		0.619366	6.33033	M3.1e-05	ref	M3.1e-05	0.000133483	98	3	95
ADRB2(ENSG00000169252).M3.1e-05	Phecode	Cerebrovascular disease	376653	1	0.347055	1.49482		0.646669	3.45538	M3.1e-05	ref	M3.1e-05	0.000134076	101	6	95
ADRB2(ENSG00000169252).M3.1e-05	Phecode	Other disorders of arteries and arterioles	366165	1	0.00203562	6.20597		1.94589	19.7925	M3.1e-05	ref	M3.1e-05	0.000135185	99	3	96
ADRB2(ENSG00000169252).M3.1e-05	Phecode	Varicose veins of lower extremity	349980	1	0.0320476	2.21404		1.07054	4.57895	M3.1e-05	ref	M3.1e-05	0.000138579	97	8	89
ADRB2(ENSG00000169252).M3.1e-05	Phecode	Varicose veins	350627	1	0.0435648	2.11213		1.02183	4.36577	M3.1e-05	ref	M3.1e-05	0.000138324	97	8	89
ADRB2(ENSG00000169252).M3.1e-05	Phecode	Hemorrhoids	359986	1	0.565402	0.767555		0.311442	1.89165	M3.1e-05	ref	M3.1e-05	0.000129172	93	5	88
ADRB2(ENSG00000169252).M3.1e-05	Phecode	Hypotension	354964	1	0.163367	1.81454		0.785051	4.19408	M3.1e-05	ref	M3.1e-05	0.000129591	92	6	86
ADRB2(ENSG00000169252).M3.1e-05	Phecode	Circulatory disease NEC	368773	1	0.14761	1.60278		0.846386	3.03515	M3.1e-05	ref	M3.1e-05	0.000131517	97	11	86
ADRB2(ENSG00000169252).M3.1e-05	Phecode	Other disorders of circulatory system	369084	1	0.156927	1.58585		0.837466	3.00301	M3.1e-05	ref	M3.1e-05	0.000131406	97	11	86
ADRB2(ENSG00000169252).M3.1e-05	Phecode	Pneumonia	377704	1	0.698206	0.835819		0.337603	2.06928	M3.1e-05	ref	M3.1e-05	0.000135026	102	5	97
ADRB2(ENSG00000169252).M3.1e-05	Phecode	Asthma	366056	1	0.956916	1.01823		0.528661	1.96117	M3.1e-05	ref	M3.1e-05	0.000135225	99	10	89
ADRB2(ENSG00000169252).M3.1e-05	Phecode	Chronic airway obstruction	352180	1	0.321787	1.48651		0.678562	3.25646	M3.1e-05	ref	M3.1e-05	0.000136294	96	7	89
ADRB2(ENSG00000169252).M3.1e-05	data_field_phenotype	Snoring	347656	1	0.286334	1.25632		0.825899	1.91106	M3.1e-05	ref	M3.1e-05	0.000133753	93	40	53
ADRB2(ENSG00000169252).M3.1e-05	data_field_phenotype	Sleep duration	377861	1	0.624685		-0.0454062	-0.227317	0.136504	M3.1e-05	ref	M3.1e-05	0.00013497	102
ADRB2(ENSG00000169252).M3.1e-05	data_field_phenotype	Usual bad sleeper compared to never/sometimes	366822	1	0.296535	0.784838		0.497994	1.2369	M3.1e-05	ref	M3.1e-05	0.000137669	101	25	76
ADRB2(ENSG00000169252).M3.1e-05	data_field_phenotype	Pack years	123207	1	0.199695		-0.206624	-0.522413	0.109165	M3.1e-05	ref	M3.1e-05	0.000129863	32
ADRB2(ENSG00000169252).M3.1e-05	data_field_phenotype	Comparative body size thinner	369910	1	0.527463	0.872178		0.570658	1.33301	M3.1e-05	ref	M3.1e-05	0.000135168	100	31	69
ADRB2(ENSG00000169252).M3.1e-05	data_field_phenotype	Comparative body size plumper	371109	1	0.784105	0.927784		0.542711	1.58608	M3.1e-05	ref	M3.1e-05	0.000134731	100	16	84
ADRB2(ENSG00000169252).M3.1e-05	data_field_phenotype	Comparatively shorter age 10	371593	1	0.566777	0.864044		0.524061	1.42459	M3.1e-05	ref	M3.1e-05	0.000134556	100	19	81
ADRB2(ENSG00000169252).M3.1e-05	data_field_phenotype	Comparatively taller age 10	371477	1	0.355848	0.803126		0.504269	1.2791	M3.1e-05	ref	M3.1e-05	0.000135944	101	23	78
ADRB2(ENSG00000169252).M3.1e-05	data_field_phenotype	Cough on most days	100830	1	0.886439	1.07185		0.413609	2.77763	M3.1e-05	ref	M3.1e-05	0.000168601	34	5	29
ADRB2(ENSG00000169252).M3.1e-05	Phecode	Shortness of breath	373608	1	0.214808	1.77015		0.718032	4.36393	M3.1e-05	ref	M3.1e-05	0.000135168	101	5	96
ADRB2(ENSG00000169252).M3.1e-05	Phecode	Other symptoms of respiratory system	378494	1	0.196799	1.66084		0.768707	3.58833	M3.1e-05	ref	M3.1e-05	0.000136066	103	7	96
ADRB2(ENSG00000169252).M3.1e-05	Phecode	Esophagitis, GERD and related diseases	368637	1	0.193255	0.633713		0.318747	1.25991	M3.1e-05	ref	M3.1e-05	0.000136991	101	9	92
ADRB2(ENSG00000169252).M3.1e-05	Phecode	GERD	349873	1	0.232459	0.577185		0.234168	1.42267	M3.1e-05	ref	M3.1e-05	0.00014148	99	5	94
ADRB2(ENSG00000169252).M3.1e-05	Phecode	Diseases of esophagus	373199	1	0.181332	0.639601		0.332134	1.2317	M3.1e-05	ref	M3.1e-05	0.000136656	102	10	92
ADRB2(ENSG00000169252).M3.1e-05	Phecode	Other specified gastritis	350966	1	0.513574	1.35116		0.547728	3.33308	M3.1e-05	ref	M3.1e-05	0.000139615	98	5	93
ADRB2(ENSG00000169252).M3.1e-05	Phecode	Gastritis and duodenitis	376122	1	0.54664	0.809476		0.407133	1.60943	M3.1e-05	ref	M3.1e-05	0.000135594	102	9	93
ADRB2(ENSG00000169252).M3.1e-05	Phecode	Diaphragmatic hernia	355839	1	0.0714733	0.435804		0.176629	1.07528	M3.1e-05	ref	M3.1e-05	0.000137703	98	5	93
ADRB2(ENSG00000169252).M3.1e-05	Phecode	Abdominal hernia	378648	1	0.0391626	0.483459		0.24233	0.964521	M3.1e-05	ref	M3.1e-05	0.00013469	102	9	93
ADRB2(ENSG00000169252).M3.1e-05	Phecode	Noninfectious gastroenteritis	292134	1	0.429386	1.3674		0.629287	2.97126	M3.1e-05	ref	M3.1e-05	0.000145481	85	7	78
ADRB2(ENSG00000169252).M3.1e-05	Phecode	Symptoms involving digestive system	299128	1	0.707281	0.85226		0.369995	1.96313	M3.1e-05	ref	M3.1e-05	0.000140408	84	6	78
ADRB2(ENSG00000169252).M3.1e-05	Phecode	Diverticulosis	320708	1	0.613897	0.848069		0.447093	1.60866	M3.1e-05	ref	M3.1e-05	0.000137196	88	11	77
ADRB2(ENSG00000169252).M3.1e-05	Phecode	Diverticulosis and diverticulitis	320743	1	0.612369	0.847463		0.446767	1.60753	M3.1e-05	ref	M3.1e-05	0.000137181	88	11	77
ADRB2(ENSG00000169252).M3.1e-05	Phecode	Constipation	295343	1	0.992313	0.995898		0.431573	2.29813	M3.1e-05	ref	M3.1e-05	0.0001439	85	6	79
ADRB2(ENSG00000169252).M3.1e-05	Phecode	Personal history of diseases of digestive system	301629	1	0.53229	0.766325		0.332396	1.76673	M3.1e-05	ref	M3.1e-05	0.000140902	85	6	79
ADRB2(ENSG00000169252).M3.1e-05	Phecode	Functional digestive disorders	311664	1	0.398543	0.729843		0.351318	1.5162	M3.1e-05	ref	M3.1e-05	0.000139573	87	8	79
ADRB2(ENSG00000169252).M3.1e-05	Phecode	Anal and rectal conditions	367766	1	0.940779	0.969199		0.424575	2.21244	M3.1e-05	ref	M3.1e-05	0.000144113	106	6	100
ADRB2(ENSG00000169252).M3.1e-05	Phecode	Abnormal results of function study of liver	368179	1	0.350241	1.73124		0.547315	5.4762	M3.1e-05	ref	M3.1e-05	0.000133087	98	3	95
ADRB2(ENSG00000169252).M3.1e-05	Phecode	Other disorders of liver	372398	1	0.0842678	2.07416		0.906032	4.74831	M3.1e-05	ref	M3.1e-05	0.000135608	101	6	95
ADRB2(ENSG00000169252).M3.1e-05	Phecode	Cholelithiasis	373102	1	0.665209	1.20096		0.523997	2.75248	M3.1e-05	ref	M3.1e-05	0.000131331	98	6	92
ADRB2(ENSG00000169252).M3.1e-05	Phecode	Cholelithiasis and cholecystitis	376125	1	0.645174	1.19886		0.553994	2.59435	M3.1e-05	ref	M3.1e-05	0.000131605	99	7	92
ADRB2(ENSG00000169252).M3.1e-05	Phecode	Other biliary tract disease	361921	1	0.0241384	2.82569		1.14554	6.9701	M3.1e-05	ref	M3.1e-05	0.000134007	97	5	92
ADRB2(ENSG00000169252).M3.1e-05	Phecode	Hemorrhage of gastrointestinal tract	357688	1	0.24916	1.69855		0.689868	4.18206	M3.1e-05	ref	M3.1e-05	0.000135593	97	5	92
ADRB2(ENSG00000169252).M3.1e-05	Phecode	Gastrointestinal hemorrhage	373976	1	0.38649	1.3353		0.694006	2.56919	M3.1e-05	ref	M3.1e-05	0.000133698	100	10	90
ADRB2(ENSG00000169252).M3.1e-05	Phecode	Renal failure	372616	1	0.58758	1.26144		0.544942	2.91999	M3.1e-05	ref	M3.1e-05	0.000134186	100	6	94
ADRB2(ENSG00000169252).M3.1e-05	Phecode	Other disorders of the kidney and ureters	360209	1	0.090964	2.38431		0.870574	6.53012	M3.1e-05	ref	M3.1e-05	0.000136032	98	4	94
ADRB2(ENSG00000169252).M3.1e-05	Phecode	Urinary tract infection	361563	1	0.778586	0.878327		0.355539	2.16983	M3.1e-05	ref	M3.1e-05	0.000139671	101	5	96
ADRB2(ENSG00000169252).M3.1e-05	Phecode	Other symptoms/disorders or the urinary system	378542	1	0.606934	0.826241		0.399301	1.70967	M3.1e-05	ref	M3.1e-05	0.000136048	103	8	95
ADRB2(ENSG00000169252).M3.1e-05	Phecode	Prolapse of vaginal walls	205002	1	0.06569	2.30753		0.947187	5.62156	M3.1e-05	ref	M3.1e-05	0.000141462	58	5	53
ADRB2(ENSG00000169252).M3.1e-05	Phecode	Uterine/Uterovaginal prolapse	202610	1	0.211267	2.01148		0.672429	6.01705	M3.1e-05	ref	M3.1e-05	0.000138197	56	3	53
ADRB2(ENSG00000169252).M3.1e-05	Phecode	Genital prolapse	209840	1	0.198585	1.71954		0.75251	3.92927	M3.1e-05	ref	M3.1e-05	0.000140583	59	6	53
ADRB2(ENSG00000169252).M3.1e-05	Phecode	Polyp of female genital organs	208415	1	0.294861	1.6051		0.662211	3.89052	M3.1e-05	ref	M3.1e-05	0.000139145	58	5	53
ADRB2(ENSG00000169252).M3.1e-05	Phecode	Irregular menstrual cycle/bleeding	193956	1	0.0920622	1.90272		0.900196	4.02172	M3.1e-05	ref	M3.1e-05	0.000144363	56	8	48
ADRB2(ENSG00000169252).M3.1e-05	Phecode	Irregular menstrual bleeding	182630	1	0.0360511	3.26776		1.08008	9.88651	M3.1e-05	ref	M3.1e-05	0.000139627	51	3	48
ADRB2(ENSG00000169252).M3.1e-05	Phecode	Disorders of menstruation and other abnormal bleeding from female genital tract	196634	1	0.206106	1.62145		0.766506	3.42998	M3.1e-05	ref	M3.1e-05	0.000142397	56	8	48
ADRB2(ENSG00000169252).M3.1e-05	Phecode	Erythematous conditions	372432	1	0.0817409	2.7789		0.879186	8.78344	M3.1e-05	ref	M3.1e-05	0.000135595	101	3	98
ADRB2(ENSG00000169252).M3.1e-05	Phecode	Diseases of hair and hair follicles	377069	1	0.338746	1.75213		0.555331	5.52814	M3.1e-05	ref	M3.1e-05	0.00013658	103	3	100
ADRB2(ENSG00000169252).M3.1e-05	Phecode	Sebaceous cyst	377307	1	0.0561793	2.23487		0.979032	5.1016	M3.1e-05	ref	M3.1e-05	0.000136494	103	6	97
ADRB2(ENSG00000169252).M3.1e-05	Phecode	Diseases of sebaceous glands	377409	1	0.0599406	2.20826		0.967388	5.04079	M3.1e-05	ref	M3.1e-05	0.000136457	103	6	97
ADRB2(ENSG00000169252).M3.1e-05	Phecode	Unspecified monoarthritis	338369	1	0.178119	1.5778		0.812424	3.06423	M3.1e-05	ref	M3.1e-05	0.000137424	93	10	83
ADRB2(ENSG00000169252).M3.1e-05	Phecode	Arthropathy NOS	373310	1	0.48603	1.19838		0.720225	1.994	M3.1e-05	ref	M3.1e-05	0.000135276	101	19	82
ADRB2(ENSG00000169252).M3.1e-05	Phecode	Other arthropathies	373493	1	0.494581	1.19413		0.717717	1.98679	M3.1e-05	ref	M3.1e-05	0.00013521	101	19	82
ADRB2(ENSG00000169252).M3.1e-05	Phecode	Peripheral enthesopathies and allied syndromes	357324	1	0.815847	0.898476		0.364943	2.21201	M3.1e-05	ref	M3.1e-05	0.000135731	97	5	92
ADRB2(ENSG00000169252).M3.1e-05	Phecode	Synovitis and tenosynovitis	345236	1	0.0424261	2.54421		1.03243	6.26969	M3.1e-05	ref	M3.1e-05	0.000139035	96	5	91
ADRB2(ENSG00000169252).M3.1e-05	Phecode	Other disorders of synovium, tendon, and bursa	351051	1	0.25482	1.61713		0.707057	3.69857	M3.1e-05	ref	M3.1e-05	0.000138157	97	6	91
ADRB2(ENSG00000169252).M3.1e-05	Phecode	Other disorders of bone and cartilage	360762	1	0.0443629	2.52669		1.02364	6.23674	M3.1e-05	ref	M3.1e-05	0.000141367	102	5	97
ADRB2(ENSG00000169252).M3.1e-05	Phecode	Osteoarthritis; localized	361073	1	0.708635	1.1496		0.553324	2.38845	M3.1e-05	ref	M3.1e-05	0.000139861	101	8	93
ADRB2(ENSG00000169252).M3.1e-05	Phecode	Osteoarthrosis NOS	358533	1	0.618516	0.794089		0.320444	1.96783	M3.1e-05	ref	M3.1e-05	0.000136668	98	5	93
ADRB2(ENSG00000169252).M3.1e-05	Phecode	Osteoarthrosis	378611	1	0.564489	0.823319		0.424976	1.59504	M3.1e-05	ref	M3.1e-05	0.000136024	103	10	93
ADRB2(ENSG00000169252).M3.1e-05	Phecode	Other derangement of joint	373187	1	0.00544299	4.1385		1.52016	11.2667	M3.1e-05	ref	M3.1e-05	0.000136661	102	4	98
ADRB2(ENSG00000169252).M3.1e-05	Phecode	Derangement of joint, non-traumatic	373766	1	0.014008	3.50821		1.28907	9.5476	M3.1e-05	ref	M3.1e-05	0.000136449	102	4	98
ADRB2(ENSG00000169252).M3.1e-05	Phecode	Cardiac congenital anomalies	378184	1	0.144908	2.36486		0.743398	7.52296	M3.1e-05	ref	M3.1e-05	0.000132211	100	3	97
ADRB2(ENSG00000169252).M3.1e-05	Phecode	Cardiac and circulatory congenital anomalies	378418	1	0.00412075	3.77805		1.52361	9.36831	M3.1e-05	ref	M3.1e-05	0.000134772	102	5	97
ADRB2(ENSG00000169252).M3.1e-05	Phecode	Abdominal pain	378666	1	0.873136	1.04581		0.603479	1.81237	M3.1e-05	ref	M3.1e-05	0.000136004	103	15	88
ADRB2(ENSG00000169252).M3.1e-05	Phecode	Nausea and vomiting	378481	1	0.00236414	2.55837		1.39623	4.68781	M3.1e-05	ref	M3.1e-05	0.000134749	102	12	90
ADRB2(ENSG00000169252).M3.1e-05	Phecode	Viral infection	374545	1	0.12452	2.46152		0.779912	7.76891	M3.1e-05	ref	M3.1e-05	0.0001375	103	3	100
ADRB2(ENSG00000169252).M3.1e-05	Phecode	Fracture of radius and ulna	356871	1	0.00920458	3.0239		1.31494	6.95388	M3.1e-05	ref	M3.1e-05	0.000137305	98	6	92
ADRB2(ENSG00000169252).M3.1e-05	Phecode	Fracture of upper limb	361781	1	0.0688902	2.04616		0.946083	4.4254	M3.1e-05	ref	M3.1e-05	0.000136823	99	7	92
ADRB2(ENSG00000169252).M3.1e-05	Phecode	Allergy/adverse effect of penicillin	361490	1	0.969054	1.01541		0.468921	2.19879	M3.1e-05	ref	M3.1e-05	0.000132784	96	7	89
ADRB2(ENSG00000169252).M3.1e-05	data_field_phenotype	Standing height	377277	1	0.806309		-0.0169848	-0.152755	0.118786	M3.1e-05	ref	M3.1e-05	0.000135179	102
ADRB2(ENSG00000169252).M3.1e-05	data_field_phenotype	Sitting height	377290	1	0.316142		0.0745495	-0.0712122	0.220311	M3.1e-05	ref	M3.1e-05	0.000135175	102
ADRB2(ENSG00000169252).M3.1e-05	data_field_phenotype	Weight	372424	1	0.379085		-0.0767858	-0.247886	0.0943147	M3.1e-05	ref	M3.1e-05	0.000134256	100
ADRB2(ENSG00000169252).M3.1e-05	data_field_phenotype	Body mass index	372420	1	0.283274		-0.105803	-0.299066	0.08746	M3.1e-05	ref	M3.1e-05	0.000134257	100
ADRB2(ENSG00000169252).M3.1e-05	data_field_phenotype	Waist circumference	377442	1	0.638515		-0.0407057	-0.210535	0.129124	M3.1e-05	ref	M3.1e-05	0.00013512	102
ADRB2(ENSG00000169252).M3.1e-05	data_field_phenotype	Hip circumference	377398	1	0.55473		-0.0581814	-0.251233	0.13487	M3.1e-05	ref	M3.1e-05	0.000135136	102
ADRB2(ENSG00000169252).M3.1e-05	formula_phenotype	Waist to hip ratio	377347	1	0.826631		-0.0162249	-0.161415	0.128966	M3.1e-05	ref	M3.1e-05	0.000135154	102
ADRB2(ENSG00000169252).M3.1e-05	data_field_phenotype	Whole body fat-free mass	371878	1	0.240699		-0.0726975	-0.194143	0.0487476	M3.1e-05	ref	M3.1e-05	0.000134453	100
ADRB2(ENSG00000169252).M3.1e-05	data_field_phenotype	Whole body fat mass	371357	1	0.775354		-0.0274728	-0.216154	0.161209	M3.1e-05	ref	M3.1e-05	0.000134641	100
ADRB2(ENSG00000169252).M3.1e-05	data_field_phenotype	Basal metabolic rate	371898	1	0.227438		-0.0781663	-0.205097	0.0487639	M3.1e-05	ref	M3.1e-05	0.000134445	100
ADRB2(ENSG00000169252).M3.1e-05	data_field_phenotype	birth weight	221595	1	0.0781835		-0.227611	-0.48089	0.0256684	M3.1e-05	ref	M3.1e-05	0.000130869	58
ADRB2(ENSG00000169252).M3.1e-05	combined_data_field_phenotype	Hand grip strength	377337	1	0.179863		-0.978488	-2.40842	0.451447	M3.1e-05	ref	M3.1e-05	0.000135158	102
ADRB2(ENSG00000169252).M3.1e-05	data_field_phenotype	Diastolic blood pressure	359653	1	0.602057		-0.0522149	-0.248476	0.144046	M3.1e-05	ref	M3.1e-05	0.000133462	96
ADRB2(ENSG00000169252).M3.1e-05	data_field_phenotype	Systolic blood pressure	359649	1	0.0971874		-0.157764	-0.344188	0.0286599	M3.1e-05	ref	M3.1e-05	0.000133463	96
ADRB2(ENSG00000169252).M3.1e-05	data_field_phenotype	Forced vital capacity (best)	290622	1	0.342088		-0.074405	-0.227904	0.0790936	M3.1e-05	ref	M3.1e-05	0.000135915	79
ADRB2(ENSG00000169252).M3.1e-05	data_field_phenotype	Forced expiratory volume in 1-second (FEV1), Best measure	290622	1	0.562136		-0.0466827	-0.204524	0.111159	M3.1e-05	ref	M3.1e-05	0.000135915	79
ADRB2(ENSG00000169252).M3.1e-05	data_field_phenotype	Peak expiratory flow	347312	1	0.641107		-0.0401888	-0.209165	0.128788	M3.1e-05	ref	M3.1e-05	0.000126687	88
ADRB2(ENSG00000169252).M3.1e-05	formula_phenotype	FEV1/FVC ratio (best)	290622	1	0.636511		0.0511295	-0.160922	0.263181	M3.1e-05	ref	M3.1e-05	0.000135915	79
ADRB2(ENSG00000169252).M3.1e-05	combined_data_field_phenotype	Heel bone mineral density (BMD) (lowest)	150783	1	0.664685		0.0686209	-0.241664	0.378906	M3.1e-05	ref	M3.1e-05	0.000122693	37
ADRB2(ENSG00000169252).M3.1e-05	data_field_phenotype	Pulse wave Arterial stiffness index	127345	1	0.278035		-0.186583	-0.523707	0.150542	M3.1e-05	ref	M3.1e-05	0.000121717	31
ADRB2(ENSG00000169252).M3.1e-05	combined_data_field_phenotype	Intra-ocular pressure, corneal-compensated (highest)	95689	1	0.542587		-0.127538	-0.53806	0.282984	M3.1e-05	ref	M3.1e-05	0.000114956	22
ADRB2(ENSG00000169252).M3.1e-05	combined_data_field_phenotype	Speech-reception-threshold (SRT)	159627	1	0.388469		-0.136685	-0.447326	0.173957	M3.1e-05	ref	M3.1e-05	0.000115895	37
ADRB2(ENSG00000169252).M3.1e-05	data_field_phenotype	Albumin	333598	1	0.82767		0.0230435	-0.184427	0.230514	M3.1e-05	ref	M3.1e-05	0.000128898	86
ADRB2(ENSG00000169252).M3.1e-05	data_field_phenotype	Alkaline phosphatase	362080	1	0.943003		-0.00713507	-0.202731	0.188461	M3.1e-05	ref	M3.1e-05	0.000132567	96
ADRB2(ENSG00000169252).M3.1e-05	data_field_phenotype	Alanine aminotransferase	361942	1	0.277062		0.104134	-0.0836394	0.291908	M3.1e-05	ref	M3.1e-05	0.000132618	96
ADRB2(ENSG00000169252).M3.1e-05	data_field_phenotype	Apolipoprotein A	331695	1	0.626604		-0.0486368	-0.244574	0.147301	M3.1e-05	ref	M3.1e-05	0.000126622	84
ADRB2(ENSG00000169252).M3.1e-05	data_field_phenotype	Apolipoprotein B	360401	1	0.140316		-0.151937	-0.353882	0.0500077	M3.1e-05	ref	M3.1e-05	0.00013041	94
ADRB2(ENSG00000169252).M3.1e-05	data_field_phenotype	Aspartate aminotransferase	360836	1	0.149384		0.140667	-0.0505654	0.3319	M3.1e-05	ref	M3.1e-05	0.000133024	96
ADRB2(ENSG00000169252).M3.1e-05	data_field_phenotype	Direct bilirubin	311368	1	0.191208		0.137615	-0.0687488	0.34398	M3.1e-05	ref	M3.1e-05	0.000133283	83
ADRB2(ENSG00000169252).M3.1e-05	data_field_phenotype	Urea	361836	1	0.847502		0.018731	-0.172173	0.209635	M3.1e-05	ref	M3.1e-05	0.000132657	96
ADRB2(ENSG00000169252).M3.1e-05	data_field_phenotype	Calcium	333475	1	0.665868		0.0463469	-0.164011	0.256705	M3.1e-05	ref	M3.1e-05	0.000128945	86
ADRB2(ENSG00000169252).M3.1e-05	data_field_phenotype	Cholesterol	362067	1	0.521413		-0.0643492	-0.261055	0.132357	M3.1e-05	ref	M3.1e-05	0.000132572	96
ADRB2(ENSG00000169252).M3.1e-05	data_field_phenotype	Creatinine	361902	1	0.333955		-0.0795603	-0.240954	0.0818335	M3.1e-05	ref	M3.1e-05	0.000131251	95
ADRB2(ENSG00000169252).M3.1e-05	data_field_phenotype	C-reactive protein	361332	1	0.976259		-0.00299628	-0.200334	0.194342	M3.1e-05	ref	M3.1e-05	0.000132842	96
ADRB2(ENSG00000169252).M3.1e-05	data_field_phenotype	Gamma glutamyltransferase	361879	1	0.0457536		0.188407	0.0035558	0.373258	M3.1e-05	ref	M3.1e-05	0.000132641	96
ADRB2(ENSG00000169252).M3.1e-05	data_field_phenotype	Glucose	333239	1	0.406828		0.0882407	-0.120259	0.296741	M3.1e-05	ref	M3.1e-05	0.000129037	86
ADRB2(ENSG00000169252).M3.1e-05	data_field_phenotype	Glycated haemoglobin (HbA1c)	362046	1	0.755959		0.0299721	-0.159042	0.218986	M3.1e-05	ref	M3.1e-05	0.000135342	98
ADRB2(ENSG00000169252).M3.1e-05	data_field_phenotype	HDL cholesterol	333450	1	0.979574		-0.00249397	-0.193414	0.188426	M3.1e-05	ref	M3.1e-05	0.000128955	86
ADRB2(ENSG00000169252).M3.1e-05	data_field_phenotype	IGF-1	360275	1	0.222519		-0.119731	-0.312105	0.0726423	M3.1e-05	ref	M3.1e-05	0.000133232	96
ADRB2(ENSG00000169252).M3.1e-05	data_field_phenotype	LDL direct	361410	1	0.286631		-0.108316	-0.307551	0.0909203	M3.1e-05	ref	M3.1e-05	0.000132813	96
ADRB2(ENSG00000169252).M3.1e-05	data_field_phenotype	Lipoprotein A	291741	1	0.36457		-0.101335	-0.320388	0.117717	M3.1e-05	ref	M3.1e-05	0.000137108	80
ADRB2(ENSG00000169252).M3.1e-05	data_field_phenotype	Phosphate	332996	1	0.638344		-0.0491086	-0.253891	0.155674	M3.1e-05	ref	M3.1e-05	0.000129131	86
ADRB2(ENSG00000169252).M3.1e-05	data_field_phenotype	Sex hormone binding globulin	330595	1	0.325712		-0.0973772	-0.291575	0.0968209	M3.1e-05	ref	M3.1e-05	0.000127044	84
ADRB2(ENSG00000169252).M3.1e-05	data_field_phenotype	Total bilirubin	360667	1	0.330293		0.0944976	-0.0957511	0.284746	M3.1e-05	ref	M3.1e-05	0.000133087	96
ADRB2(ENSG00000169252).M3.1e-05	data_field_phenotype	Testosterone	330331	1	0.838168		0.0130409	-0.112106	0.138187	M3.1e-05	ref	M3.1e-05	0.000134713	89
ADRB2(ENSG00000169252).M3.1e-05	data_field_phenotype	Total protein	333243	1	0.449712		0.0813219	-0.129538	0.292181	M3.1e-05	ref	M3.1e-05	0.000129035	86
ADRB2(ENSG00000169252).M3.1e-05	data_field_phenotype	Triglycerides	361795	1	0.644104		-0.0459372	-0.240832	0.148957	M3.1e-05	ref	M3.1e-05	0.00013129	95
ADRB2(ENSG00000169252).M3.1e-05	data_field_phenotype	Urate	361637	1	0.927359		0.00787576	-0.16144	0.177192	M3.1e-05	ref	M3.1e-05	0.00013273	96
ADRB2(ENSG00000169252).M3.1e-05	data_field_phenotype	Vitamin D	347112	1	0.118545		-0.162414	-0.366349	0.0415215	M3.1e-05	ref	M3.1e-05	0.000131082	91
ADRB2(ENSG00000169252).M3.1e-05	data_field_phenotype	White blood cell (leukocyte) count	368012	1	0.128738		-0.151762	-0.347567	0.0440432	M3.1e-05	ref	M3.1e-05	0.000134506	99
ADRB2(ENSG00000169252).M3.1e-05	data_field_phenotype	Red blood cell (erythrocyte) count	368016	1	0.538316		-0.0530166	-0.221877	0.115844	M3.1e-05	ref	M3.1e-05	0.000134505	99
ADRB2(ENSG00000169252).M3.1e-05	data_field_phenotype	Haemoglobin concentration	368016	1	0.587084		0.0434167	-0.113277	0.20011	M3.1e-05	ref	M3.1e-05	0.000134505	99
ADRB2(ENSG00000169252).M3.1e-05	data_field_phenotype	Haematocrit percentage	368016	1	0.774351		0.0235343	-0.13736	0.184428	M3.1e-05	ref	M3.1e-05	0.000134505	99
ADRB2(ENSG00000169252).M3.1e-05	data_field_phenotype	Mean corpuscular volume	368015	1	0.130914		0.150345	-0.0447352	0.345424	M3.1e-05	ref	M3.1e-05	0.000134505	99
ADRB2(ENSG00000169252).M3.1e-05	data_field_phenotype	Mean corpuscular haemoglobin	368013	1	0.0913989		0.167575	-0.0269912	0.362142	M3.1e-05	ref	M3.1e-05	0.000134506	99
ADRB2(ENSG00000169252).M3.1e-05	data_field_phenotype	Mean corpuscular haemoglobin concentration	368011	1	0.543477		0.0604832	-0.134632	0.255598	M3.1e-05	ref	M3.1e-05	0.000134507	99
ADRB2(ENSG00000169252).M3.1e-05	data_field_phenotype	Red blood cell (erythrocyte) distribution width	368015	1	0.595439		0.0529603	-0.142531	0.248452	M3.1e-05	ref	M3.1e-05	0.000134505	99
ADRB2(ENSG00000169252).M3.1e-05	data_field_phenotype	Platelet count	368014	1	0.988671		0.00137892	-0.18895	0.191708	M3.1e-05	ref	M3.1e-05	0.000134506	99
ADRB2(ENSG00000169252).M3.1e-05	data_field_phenotype	Platelet crit	368010	1	0.969868		0.00360527	-0.183459	0.19067	M3.1e-05	ref	M3.1e-05	0.000134507	99
ADRB2(ENSG00000169252).M3.1e-05	data_field_phenotype	Mean platelet (thrombocyte) volume	368009	1	0.99894		0.00013341	-0.196752	0.197019	M3.1e-05	ref	M3.1e-05	0.000134508	99
ADRB2(ENSG00000169252).M3.1e-05	data_field_phenotype	Platelet distribution width	368009	1	0.389		0.0854649	-0.108988	0.279918	M3.1e-05	ref	M3.1e-05	0.000134508	99
ADRB2(ENSG00000169252).M3.1e-05	data_field_phenotype	Lymphocyte count	367393	1	0.156737		-0.141151	-0.336507	0.0542055	M3.1e-05	ref	M3.1e-05	0.000134733	99
ADRB2(ENSG00000169252).M3.1e-05	data_field_phenotype	Monocyte count	367393	1	0.353337		-0.089957	-0.279921	0.100007	M3.1e-05	ref	M3.1e-05	0.000134733	99
ADRB2(ENSG00000169252).M3.1e-05	data_field_phenotype	Neutrophil count	367393	1	0.225301		-0.121265	-0.317277	0.074747	M3.1e-05	ref	M3.1e-05	0.000134733	99
ADRB2(ENSG00000169252).M3.1e-05	data_field_phenotype	Eosinophil count	367393	1	0.397566		0.0833401	-0.109743	0.276423	M3.1e-05	ref	M3.1e-05	0.000134733	99
ADRB2(ENSG00000169252).M3.1e-05	data_field_phenotype	Basophil count	367393	1	0.0875015		-0.155679	-0.334247	0.0228892	M3.1e-05	ref	M3.1e-05	0.000134733	99
ADRB2(ENSG00000169252).M3.1e-05	data_field_phenotype	Nucleated red blood cell count	367385	1	0.346483		-0.0239978	-0.0739586	0.025963	M3.1e-05	ref	M3.1e-05	0.000134736	99
ADRB2(ENSG00000169252).M3.1e-05	data_field_phenotype	Reticulocyte percentage	362329	1	0.9309		0.00877773	-0.189625	0.207181	M3.1e-05	ref	M3.1e-05	0.000133856	97
ADRB2(ENSG00000169252).M3.1e-05	data_field_phenotype	Reticulocyte count	362329	1	0.965615		-0.0043084	-0.200191	0.191575	M3.1e-05	ref	M3.1e-05	0.000133856	97
ADRB2(ENSG00000169252).M3.1e-05	data_field_phenotype	Mean reticulocyte volume	362329	1	0.261172		0.113415	-0.0844168	0.311246	M3.1e-05	ref	M3.1e-05	0.000133856	97
ADRB2(ENSG00000169252).M3.1e-05	data_field_phenotype	Mean sphered cell volume	362330	1	0.865973		0.0170305	-0.180741	0.214803	M3.1e-05	ref	M3.1e-05	0.000133856	97
ADRB2(ENSG00000169252).M3.1e-05	data_field_phenotype	Immature reticulocyte fraction	362329	1	0.824934		0.022378	-0.175901	0.220657	M3.1e-05	ref	M3.1e-05	0.000133856	97
ADRB2(ENSG00000169252).M3.1e-05	data_field_phenotype	High light scatter reticulocyte percentage	362330	1	0.877022		0.0156608	-0.182695	0.214016	M3.1e-05	ref	M3.1e-05	0.000133856	97
ADRB2(ENSG00000169252).M3.1e-05	data_field_phenotype	High light scatter reticulocyte count	362329	1	0.953037		0.00590304	-0.19055	0.202357	M3.1e-05	ref	M3.1e-05	0.000133856	97
ADRB2(ENSG00000169252).M3.1e-05	data_field_phenotype	Microalbumin in urine	123218	1	0.818692		-0.0395141	-0.37737	0.298342	M3.1e-05	ref	M3.1e-05	0.000133909	33
ADRB2(ENSG00000169252).M3.1e-05	data_field_phenotype	Creatinine (enzymatic) in urine	368453	1	0.701317		-0.0361939	-0.22115	0.148762	M3.1e-05	ref	M3.1e-05	0.000132988	98
ADRB2(ENSG00000169252).M3.1e-05	data_field_phenotype	Potassium in urine	367727	1	0.30423		-0.102442	-0.297868	0.0929845	M3.1e-05	ref	M3.1e-05	0.000133251	98
ADRB2(ENSG00000169252).M3.1e-05	data_field_phenotype	Sodium in urine	367741	1	0.714082		0.035495	-0.154387	0.225377	M3.1e-05	ref	M3.1e-05	0.000133246	98
ADRB2(ENSG00000169252).M3.1e-05	formula_phenotype	Multi site chronic pain	371809	1	0.221015		0.105048	-0.0631858	0.273283	M3.1e-05	ref	M3.1e-05	0.000135822	101
ADRB2(ENSG00000169252).M3.1e-05	data_field_phenotype	3-Hydroxybutyrate	93047	1	0.251014		-0.21874	-0.592226	0.154746	M3.1e-05	ref	M3.1e-05	0.000145088	27
ADRB2(ENSG00000169252).M3.1e-05	data_field_phenotype	Acetate	99279	1	0.262657		-0.214772	-0.59057	0.161025	M3.1e-05	ref	M3.1e-05	0.00013598	27
ADRB2(ENSG00000169252).M3.1e-05	data_field_phenotype	Acetoacetate	98733	1	0.182411		-0.250019	-0.617528	0.11749	M3.1e-05	ref	M3.1e-05	0.000141797	28
ADRB2(ENSG00000169252).M3.1e-05	data_field_phenotype	Acetone	96731	1	0.107271		-0.307887	-0.68256	0.0667862	M3.1e-05	ref	M3.1e-05	0.000139562	27
ADRB2(ENSG00000169252).M3.1e-05	data_field_phenotype	Alanine	99730	1	0.0257876		0.41808	0.0505323	0.785628	M3.1e-05	ref	M3.1e-05	0.000140379	28
ADRB2(ENSG00000169252).M3.1e-05	data_field_phenotype	Albumin	96718	1	0.582253		-0.104959	-0.478919	0.269002	M3.1e-05	ref	M3.1e-05	0.000139581	27
ADRB2(ENSG00000169252).M3.1e-05	data_field_phenotype	Apolipoprotein A1	96734	1	0.041787		0.359927	0.0133843	0.706469	M3.1e-05	ref	M3.1e-05	0.000139558	27
ADRB2(ENSG00000169252).M3.1e-05	data_field_phenotype	Apolipoprotein B	96734	1	0.663406		-0.0836224	-0.46021	0.292965	M3.1e-05	ref	M3.1e-05	0.000139558	27
ADRB2(ENSG00000169252).M3.1e-05	data_field_phenotype	Apolipoprotein B to Apolipoprotein A1 ratio	96734	1	0.14886		-0.273347	-0.644473	0.0977789	M3.1e-05	ref	M3.1e-05	0.000139558	27
ADRB2(ENSG00000169252).M3.1e-05	data_field_phenotype	Average Diameter for HDL Particles	96734	1	0.0133372		0.425629	0.088528	0.76273	M3.1e-05	ref	M3.1e-05	0.000139558	27
ADRB2(ENSG00000169252).M3.1e-05	data_field_phenotype	Average Diameter for LDL Particles	96734	1	0.517874		-0.12063	-0.486265	0.245005	M3.1e-05	ref	M3.1e-05	0.000139558	27
ADRB2(ENSG00000169252).M3.1e-05	data_field_phenotype	Average Diameter for VLDL Particles	96734	1	0.18099		-0.24198	-0.596517	0.112557	M3.1e-05	ref	M3.1e-05	0.000139558	27
ADRB2(ENSG00000169252).M3.1e-05	data_field_phenotype	Cholesterol in Chylomicrons and Extremely Large VLDL	90604	1	0.794454		0.0532337	-0.347239	0.453707	M3.1e-05	ref	M3.1e-05	0.000126926	23
ADRB2(ENSG00000169252).M3.1e-05	data_field_phenotype	Cholesterol in IDL	96734	1	0.625899		0.0906217	-0.273711	0.454954	M3.1e-05	ref	M3.1e-05	0.000139558	27
ADRB2(ENSG00000169252).M3.1e-05	data_field_phenotype	Cholesterol in Large HDL	99648	1	0.0128955		0.418351	0.0886137	0.748088	M3.1e-05	ref	M3.1e-05	0.000140495	28
ADRB2(ENSG00000169252).M3.1e-05	data_field_phenotype	Cholesterol in Large LDL	99728	1	0.998592		-0.000329767	-0.366486	0.365827	M3.1e-05	ref	M3.1e-05	0.000140382	28
ADRB2(ENSG00000169252).M3.1e-05	data_field_phenotype	Cholesterol in Large VLDL	99127	1	0.992509		0.00180615	-0.375253	0.378866	M3.1e-05	ref	M3.1e-05	0.000131145	26
ADRB2(ENSG00000169252).M3.1e-05	data_field_phenotype	Cholesterol in Medium HDL	99731	1	0.0634654		0.323802	-0.0181493	0.665754	M3.1e-05	ref	M3.1e-05	0.000140378	28
ADRB2(ENSG00000169252).M3.1e-05	data_field_phenotype	Cholesterol in Medium LDL	99729	1	0.697242		-0.0735401	-0.444024	0.296944	M3.1e-05	ref	M3.1e-05	0.00014038	28
ADRB2(ENSG00000169252).M3.1e-05	data_field_phenotype	Cholesterol in Medium VLDL	99699	1	0.59994		-0.0987306	-0.467677	0.270216	M3.1e-05	ref	M3.1e-05	0.000140423	28
ADRB2(ENSG00000169252).M3.1e-05	data_field_phenotype	Cholesterol in Small HDL	96734	1	0.722052		0.0681229	-0.307226	0.443471	M3.1e-05	ref	M3.1e-05	0.000139558	27
ADRB2(ENSG00000169252).M3.1e-05	data_field_phenotype	Cholesterol in Small LDL	99731	1	0.683859		-0.076986	-0.447537	0.293565	M3.1e-05	ref	M3.1e-05	0.000140378	28
ADRB2(ENSG00000169252).M3.1e-05	data_field_phenotype	Cholesterol in Small VLDL	96734	1	0.371183		-0.171833	-0.548441	0.204775	M3.1e-05	ref	M3.1e-05	0.000139558	27
ADRB2(ENSG00000169252).M3.1e-05	data_field_phenotype	Cholesterol in Very Large HDL	99611	1	0.0381009		0.355867	0.0195335	0.6922	M3.1e-05	ref	M3.1e-05	0.000140547	28
ADRB2(ENSG00000169252).M3.1e-05	data_field_phenotype	Cholesterol in Very Large VLDL	97057	1	0.728499		-0.0668426	-0.444255	0.31057	M3.1e-05	ref	M3.1e-05	0.000133942	26
ADRB2(ENSG00000169252).M3.1e-05	data_field_phenotype	Cholesterol in Very Small VLDL	96734	1	0.867369		0.0311801	-0.334755	0.397116	M3.1e-05	ref	M3.1e-05	0.000139558	27
ADRB2(ENSG00000169252).M3.1e-05	data_field_phenotype	Cholesterol to Total Lipids in Chylomicrons and Extremely Large VLDL percentage	90604	1	0.867178		-0.0342032	-0.435035	0.366629	M3.1e-05	ref	M3.1e-05	0.000126926	23
ADRB2(ENSG00000169252).M3.1e-05	data_field_phenotype	Cholesterol to Total Lipids in IDL percentage	96734	1	0.452564		0.141147	-0.227146	0.50944	M3.1e-05	ref	M3.1e-05	0.000139558	27
ADRB2(ENSG00000169252).M3.1e-05	data_field_phenotype	Cholesterol to Total Lipids in Large HDL percentage	99648	1	0.633345		0.0857269	-0.266501	0.437955	M3.1e-05	ref	M3.1e-05	0.000140495	28
ADRB2(ENSG00000169252).M3.1e-05	data_field_phenotype	Cholesterol to Total Lipids in Large LDL percentage	99728	1	0.946128		-0.0124393	-0.373257	0.348379	M3.1e-05	ref	M3.1e-05	0.000140382	28
ADRB2(ENSG00000169252).M3.1e-05	data_field_phenotype	Cholesterol to Total Lipids in Large VLDL percentage	99127	1	0.792084		-0.050607	-0.42688	0.325666	M3.1e-05	ref	M3.1e-05	0.000131145	26
ADRB2(ENSG00000169252).M3.1e-05	data_field_phenotype	Cholesterol to Total Lipids in Medium HDL percentage	99731	1	0.681046		0.074545	-0.28091	0.43	M3.1e-05	ref	M3.1e-05	0.000140378	28
ADRB2(ENSG00000169252).M3.1e-05	data_field_phenotype	Cholesterol to Total Lipids in Medium LDL percentage	99729	1	0.766286		-0.0556475	-0.422583	0.311288	M3.1e-05	ref	M3.1e-05	0.00014038	28
ADRB2(ENSG00000169252).M3.1e-05	data_field_phenotype	Cholesterol to Total Lipids in Medium VLDL percentage	99699	1	0.773246		-0.0517366	-0.403664	0.300191	M3.1e-05	ref	M3.1e-05	0.000140423	28
ADRB2(ENSG00000169252).M3.1e-05	data_field_phenotype	Cholesterol to Total Lipids in Small HDL percentage	96734	1	0.561462		-0.110959	-0.485482	0.263564	M3.1e-05	ref	M3.1e-05	0.000139558	27
ADRB2(ENSG00000169252).M3.1e-05	data_field_phenotype	Cholesterol to Total Lipids in Small LDL percentage	99731	1	0.539204		-0.115613	-0.484651	0.253426	M3.1e-05	ref	M3.1e-05	0.000140378	28
ADRB2(ENSG00000169252).M3.1e-05	data_field_phenotype	Cholesterol to Total Lipids in Small VLDL percentage	96734	1	0.235363		-0.223746	-0.593298	0.145806	M3.1e-05	ref	M3.1e-05	0.000139558	27
ADRB2(ENSG00000169252).M3.1e-05	data_field_phenotype	Cholesterol to Total Lipids in Very Large HDL percentage	99611	1	0.0117901		-0.45296	-0.805478	-0.100442	M3.1e-05	ref	M3.1e-05	0.000140547	28
ADRB2(ENSG00000169252).M3.1e-05	data_field_phenotype	Cholesterol to Total Lipids in Very Large VLDL percentage	97057	1	0.725776		-0.0660266	-0.434977	0.302924	M3.1e-05	ref	M3.1e-05	0.000133942	26
ADRB2(ENSG00000169252).M3.1e-05	data_field_phenotype	Cholesterol to Total Lipids in Very Small VLDL percentage	96734	1	0.749754		0.0585904	-0.301434	0.418615	M3.1e-05	ref	M3.1e-05	0.000139558	27
ADRB2(ENSG00000169252).M3.1e-05	data_field_phenotype	Cholesteryl Esters in Chylomicrons and Extremely Large VLDL	82041	1	0.875007		0.033857	-0.387995	0.455709	M3.1e-05	ref	M3.1e-05	0.000127985	21
ADRB2(ENSG00000169252).M3.1e-05	data_field_phenotype	Cholesteryl Esters in HDL	96734	1	0.0365442		0.364034	0.0227882	0.705281	M3.1e-05	ref	M3.1e-05	0.000139558	27
ADRB2(ENSG00000169252).M3.1e-05	data_field_phenotype	Cholesteryl Esters in IDL	96734	1	0.541864		0.113336	-0.250819	0.477491	M3.1e-05	ref	M3.1e-05	0.000139558	27
ADRB2(ENSG00000169252).M3.1e-05	data_field_phenotype	Cholesteryl Esters in LDL	99731	1	0.873593		-0.0299703	-0.399184	0.339244	M3.1e-05	ref	M3.1e-05	0.000140378	28
ADRB2(ENSG00000169252).M3.1e-05	data_field_phenotype	Cholesteryl Esters in Large HDL	99622	1	0.0155773		0.408009	0.0773856	0.738632	M3.1e-05	ref	M3.1e-05	0.000140531	28
ADRB2(ENSG00000169252).M3.1e-05	data_field_phenotype	Cholesteryl Esters in Large LDL	99728	1	0.983663		-0.00383418	-0.370834	0.363166	M3.1e-05	ref	M3.1e-05	0.000140382	28
ADRB2(ENSG00000169252).M3.1e-05	data_field_phenotype	Cholesteryl Esters in Large VLDL	98258	1	0.955994		-0.0107137	-0.391253	0.369825	M3.1e-05	ref	M3.1e-05	0.000132305	26
ADRB2(ENSG00000169252).M3.1e-05	data_field_phenotype	Cholesteryl Esters in Medium HDL	99731	1	0.0765638		0.31008	-0.0330853	0.653245	M3.1e-05	ref	M3.1e-05	0.000140378	28
ADRB2(ENSG00000169252).M3.1e-05	data_field_phenotype	Cholesteryl Esters in Medium LDL	99729	1	0.684572		-0.0767723	-0.447178	0.293633	M3.1e-05	ref	M3.1e-05	0.00014038	28
ADRB2(ENSG00000169252).M3.1e-05	data_field_phenotype	Cholesteryl Esters in Medium VLDL	99001	1	0.561503		-0.108764	-0.475915	0.258388	M3.1e-05	ref	M3.1e-05	0.000141413	28
ADRB2(ENSG00000169252).M3.1e-05	data_field_phenotype	Cholesteryl Esters in Small HDL	99733	1	0.807216		-0.0460142	-0.415601	0.323572	M3.1e-05	ref	M3.1e-05	0.000140375	28
ADRB2(ENSG00000169252).M3.1e-05	data_field_phenotype	Cholesteryl Esters in Small LDL	99731	1	0.716012		-0.0687912	-0.439407	0.301825	M3.1e-05	ref	M3.1e-05	0.000140378	28
ADRB2(ENSG00000169252).M3.1e-05	data_field_phenotype	Cholesteryl Esters in Small VLDL	99729	1	0.403962		-0.157282	-0.526655	0.212091	M3.1e-05	ref	M3.1e-05	0.00014038	28
ADRB2(ENSG00000169252).M3.1e-05	data_field_phenotype	Cholesteryl Esters in VLDL	96734	1	0.49148		-0.132341	-0.509374	0.244692	M3.1e-05	ref	M3.1e-05	0.000139558	27
ADRB2(ENSG00000169252).M3.1e-05	data_field_phenotype	Cholesteryl Esters in Very Large HDL	99282	1	0.0306949		0.369058	0.0343389	0.703778	M3.1e-05	ref	M3.1e-05	0.000141012	28
ADRB2(ENSG00000169252).M3.1e-05	data_field_phenotype	Cholesteryl Esters in Very Large VLDL	93379	1	0.897435		-0.0260469	-0.422089	0.369995	M3.1e-05	ref	M3.1e-05	0.000128509	24
ADRB2(ENSG00000169252).M3.1e-05	data_field_phenotype	Cholesteryl Esters in Very Small VLDL	96734	1	0.760531		0.0565819	-0.307277	0.420441	M3.1e-05	ref	M3.1e-05	0.000139558	27
ADRB2(ENSG00000169252).M3.1e-05	data_field_phenotype	Cholesteryl Esters to Total Lipids in Chylomicrons and Extremely Large VLDL percentage	82040	1	0.939284		0.0163773	-0.405035	0.43779	M3.1e-05	ref	M3.1e-05	0.000127986	21
ADRB2(ENSG00000169252).M3.1e-05	data_field_phenotype	Cholesteryl Esters to Total Lipids in IDL percentage	96734	1	0.137333		0.278306	-0.0888137	0.645426	M3.1e-05	ref	M3.1e-05	0.000139558	27
ADRB2(ENSG00000169252).M3.1e-05	data_field_phenotype	Cholesteryl Esters to Total Lipids in Large HDL percentage	99622	1	0.886789		0.0259096	-0.330783	0.382602	M3.1e-05	ref	M3.1e-05	0.000140531	28
ADRB2(ENSG00000169252).M3.1e-05	data_field_phenotype	Cholesteryl Esters to Total Lipids in Large LDL percentage	99728	1	0.715837		-0.0687202	-0.438716	0.301276	M3.1e-05	ref	M3.1e-05	0.000140382	28
ADRB2(ENSG00000169252).M3.1e-05	data_field_phenotype	Cholesteryl Esters to Total Lipids in Large VLDL percentage	98258	1	0.845019		-0.036668	-0.404319	0.330983	M3.1e-05	ref	M3.1e-05	0.000132305	26
ADRB2(ENSG00000169252).M3.1e-05	data_field_phenotype	Cholesteryl Esters to Total Lipids in Medium HDL percentage	99731	1	0.923852		-0.0176473	-0.37951	0.344216	M3.1e-05	ref	M3.1e-05	0.000140378	28
ADRB2(ENSG00000169252).M3.1e-05	data_field_phenotype	Cholesteryl Esters to Total Lipids in Medium LDL percentage	99729	1	0.647182		-0.085848	-0.453482	0.281786	M3.1e-05	ref	M3.1e-05	0.00014038	28
ADRB2(ENSG00000169252).M3.1e-05	data_field_phenotype	Cholesteryl Esters to Total Lipids in Medium VLDL percentage	99001	1	0.770986		-0.0522808	-0.404302	0.299741	M3.1e-05	ref	M3.1e-05	0.000141413	28
ADRB2(ENSG00000169252).M3.1e-05	data_field_phenotype	Cholesteryl Esters to Total Lipids in Small HDL percentage	99733	1	0.132452		-0.280854	-0.646729	0.0850209	M3.1e-05	ref	M3.1e-05	0.000140375	28
ADRB2(ENSG00000169252).M3.1e-05	data_field_phenotype	Cholesteryl Esters to Total Lipids in Small LDL percentage	99731	1	0.852034		-0.0351409	-0.404395	0.334113	M3.1e-05	ref	M3.1e-05	0.000140378	28
ADRB2(ENSG00000169252).M3.1e-05	data_field_phenotype	Cholesteryl Esters to Total Lipids in Small VLDL percentage	99729	1	0.0715409		-0.337842	-0.705289	0.0296056	M3.1e-05	ref	M3.1e-05	0.00014038	28
ADRB2(ENSG00000169252).M3.1e-05	data_field_phenotype	Cholesteryl Esters to Total Lipids in Very Large HDL percentage	99282	1	0.256243		-0.213779	-0.582836	0.155278	M3.1e-05	ref	M3.1e-05	0.000141012	28
ADRB2(ENSG00000169252).M3.1e-05	data_field_phenotype	Cholesteryl Esters to Total Lipids in Very Large VLDL percentage	93379	1	0.479116		-0.138931	-0.523684	0.245821	M3.1e-05	ref	M3.1e-05	0.000128509	24
ADRB2(ENSG00000169252).M3.1e-05	data_field_phenotype	Cholesteryl Esters to Total Lipids in Very Small VLDL percentage	96734	1	0.544336		0.110721	-0.24722	0.468663	M3.1e-05	ref	M3.1e-05	0.000139558	27
ADRB2(ENSG00000169252).M3.1e-05	data_field_phenotype	Citrate	99722	1	0.448283		0.139348	-0.22083	0.499525	M3.1e-05	ref	M3.1e-05	0.00014039	28
ADRB2(ENSG00000169252).M3.1e-05	data_field_phenotype	Clinical LDL Cholesterol	99731	1	0.807148		-0.0458176	-0.41369	0.322055	M3.1e-05	ref	M3.1e-05	0.000140378	28
ADRB2(ENSG00000169252).M3.1e-05	data_field_phenotype	Concentration of Chylomicrons and Extremely Large VLDL Particles	96734	1	0.350533		-0.173871	-0.538905	0.191163	M3.1e-05	ref	M3.1e-05	0.000139558	27
ADRB2(ENSG00000169252).M3.1e-05	data_field_phenotype	Concentration of HDL Particles	96734	1	0.102844		0.295351	-0.0595201	0.650223	M3.1e-05	ref	M3.1e-05	0.000139558	27
ADRB2(ENSG00000169252).M3.1e-05	data_field_phenotype	Concentration of IDL Particles	96734	1	0.890331		-0.0262263	-0.399017	0.346564	M3.1e-05	ref	M3.1e-05	0.000139558	27
ADRB2(ENSG00000169252).M3.1e-05	data_field_phenotype	Concentration of LDL Particles	96734	1	0.628238		-0.0931034	-0.469963	0.283756	M3.1e-05	ref	M3.1e-05	0.000139558	27
ADRB2(ENSG00000169252).M3.1e-05	data_field_phenotype	Concentration of Large HDL Particles	96734	1	0.00956612		0.441433	0.107534	0.775332	M3.1e-05	ref	M3.1e-05	0.000139558	27
ADRB2(ENSG00000169252).M3.1e-05	data_field_phenotype	Concentration of Large LDL Particles	96734	1	0.601965		-0.100101	-0.476256	0.276054	M3.1e-05	ref	M3.1e-05	0.000139558	27
ADRB2(ENSG00000169252).M3.1e-05	data_field_phenotype	Concentration of Large VLDL Particles	96734	1	0.300221		-0.193389	-0.559267	0.172488	M3.1e-05	ref	M3.1e-05	0.000139558	27
ADRB2(ENSG00000169252).M3.1e-05	data_field_phenotype	Concentration of Medium HDL Particles	96734	1	0.0421598		0.361358	0.0128047	0.709911	M3.1e-05	ref	M3.1e-05	0.000139558	27
ADRB2(ENSG00000169252).M3.1e-05	data_field_phenotype	Concentration of Medium LDL Particles	96734	1	0.65061		-0.087135	-0.464205	0.289935	M3.1e-05	ref	M3.1e-05	0.000139558	27
ADRB2(ENSG00000169252).M3.1e-05	data_field_phenotype	Concentration of Medium VLDL Particles	96734	1	0.44153		-0.147816	-0.524256	0.228624	M3.1e-05	ref	M3.1e-05	0.000139558	27
ADRB2(ENSG00000169252).M3.1e-05	data_field_phenotype	Concentration of Small HDL Particles	96734	1	0.852075		0.0357815	-0.340309	0.411872	M3.1e-05	ref	M3.1e-05	0.000139558	27
ADRB2(ENSG00000169252).M3.1e-05	data_field_phenotype	Concentration of Small LDL Particles	96734	1	0.785932		-0.0522496	-0.429304	0.324805	M3.1e-05	ref	M3.1e-05	0.000139558	27
ADRB2(ENSG00000169252).M3.1e-05	data_field_phenotype	Concentration of Small VLDL Particles	96734	1	0.480586		-0.134223	-0.507182	0.238736	M3.1e-05	ref	M3.1e-05	0.000139558	27
ADRB2(ENSG00000169252).M3.1e-05	data_field_phenotype	Concentration of VLDL Particles	96734	1	0.563497		-0.110682	-0.486219	0.264856	M3.1e-05	ref	M3.1e-05	0.000139558	27
ADRB2(ENSG00000169252).M3.1e-05	data_field_phenotype	Concentration of Very Large HDL Particles	96734	1	0.0270609		0.385466	0.0437148	0.727216	M3.1e-05	ref	M3.1e-05	0.000139558	27
ADRB2(ENSG00000169252).M3.1e-05	data_field_phenotype	Concentration of Very Large VLDL Particles	96734	1	0.282567		-0.199592	-0.563636	0.164452	M3.1e-05	ref	M3.1e-05	0.000139558	27
ADRB2(ENSG00000169252).M3.1e-05	data_field_phenotype	Concentration of Very Small VLDL Particles	96734	1	0.955101		0.0106874	-0.361353	0.382728	M3.1e-05	ref	M3.1e-05	0.000139558	27
ADRB2(ENSG00000169252).M3.1e-05	data_field_phenotype	Creatinine	95358	1	0.388033		-0.136691	-0.44706	0.173679	M3.1e-05	ref	M3.1e-05	0.000146815	28
ADRB2(ENSG00000169252).M3.1e-05	data_field_phenotype	Degree of Unsaturation	99664	1	0.528323		0.113956	-0.240247	0.468159	M3.1e-05	ref	M3.1e-05	0.000140472	28
ADRB2(ENSG00000169252).M3.1e-05	data_field_phenotype	Docosahexaenoic Acid	99664	1	0.328819		0.175419	-0.17667	0.527509	M3.1e-05	ref	M3.1e-05	0.000140472	28
ADRB2(ENSG00000169252).M3.1e-05	data_field_phenotype	Docosahexaenoic Acid to Total Fatty Acids percentage	99664	1	0.695074		0.0718195	-0.28729	0.430929	M3.1e-05	ref	M3.1e-05	0.000140472	28
ADRB2(ENSG00000169252).M3.1e-05	data_field_phenotype	Free Cholesterol in Chylomicrons and Extremely Large VLDL	77794	1	0.935199		0.0179382	-0.414484	0.450361	M3.1e-05	ref	M3.1e-05	0.000128545	20
ADRB2(ENSG00000169252).M3.1e-05	data_field_phenotype	Free Cholesterol in HDL	96734	1	0.0189421		0.403078	0.0664284	0.739727	M3.1e-05	ref	M3.1e-05	0.000139558	27
ADRB2(ENSG00000169252).M3.1e-05	data_field_phenotype	Free Cholesterol in IDL	96734	1	0.882401		0.0275695	-0.337716	0.392855	M3.1e-05	ref	M3.1e-05	0.000139558	27
ADRB2(ENSG00000169252).M3.1e-05	data_field_phenotype	Free Cholesterol in LDL	99724	1	0.900064		-0.0234696	-0.389765	0.342826	M3.1e-05	ref	M3.1e-05	0.000140387	28
ADRB2(ENSG00000169252).M3.1e-05	data_field_phenotype	Free Cholesterol in Large HDL	98910	1	0.00898979		0.438149	0.109438	0.766861	M3.1e-05	ref	M3.1e-05	0.000141543	28
ADRB2(ENSG00000169252).M3.1e-05	data_field_phenotype	Free Cholesterol in Large LDL	99723	1	0.968375		0.00735666	-0.356327	0.37104	M3.1e-05	ref	M3.1e-05	0.000140389	28
ADRB2(ENSG00000169252).M3.1e-05	data_field_phenotype	Free Cholesterol in Large VLDL	96689	1	0.707896		-0.0716281	-0.446313	0.303056	M3.1e-05	ref	M3.1e-05	0.000134452	26
ADRB2(ENSG00000169252).M3.1e-05	data_field_phenotype	Free Cholesterol in Medium HDL	99730	1	0.0322954		0.369438	0.0312014	0.707674	M3.1e-05	ref	M3.1e-05	0.000140379	28
ADRB2(ENSG00000169252).M3.1e-05	data_field_phenotype	Free Cholesterol in Medium LDL	99716	1	0.724475		-0.066437	-0.435854	0.30298	M3.1e-05	ref	M3.1e-05	0.000140399	28
ADRB2(ENSG00000169252).M3.1e-05	data_field_phenotype	Free Cholesterol in Medium VLDL	99663	1	0.580141		-0.104516	-0.474824	0.265792	M3.1e-05	ref	M3.1e-05	0.000140473	28
ADRB2(ENSG00000169252).M3.1e-05	data_field_phenotype	Free Cholesterol in Small HDL	96734	1	0.250664		0.216368	-0.152794	0.58553	M3.1e-05	ref	M3.1e-05	0.000139558	27
ADRB2(ENSG00000169252).M3.1e-05	data_field_phenotype	Free Cholesterol in Small LDL	99610	1	0.55453		-0.111429	-0.480972	0.258115	M3.1e-05	ref	M3.1e-05	0.000140548	28
ADRB2(ENSG00000169252).M3.1e-05	data_field_phenotype	Free Cholesterol in Small VLDL	99716	1	0.564818		-0.10874	-0.478942	0.261463	M3.1e-05	ref	M3.1e-05	0.000140399	28
ADRB2(ENSG00000169252).M3.1e-05	data_field_phenotype	Free Cholesterol in VLDL	96734	1	0.394993		-0.162687	-0.537554	0.212179	M3.1e-05	ref	M3.1e-05	0.000139558	27
ADRB2(ENSG00000169252).M3.1e-05	data_field_phenotype	Free Cholesterol in Very Large HDL	98951	1	0.113943		0.278864	-0.0669027	0.624632	M3.1e-05	ref	M3.1e-05	0.000141484	28
ADRB2(ENSG00000169252).M3.1e-05	data_field_phenotype	Free Cholesterol in Very Large VLDL	83995	1	0.932278		0.0182891	-0.403533	0.440111	M3.1e-05	ref	M3.1e-05	0.000125007	21
ADRB2(ENSG00000169252).M3.1e-05	data_field_phenotype	Free Cholesterol in Very Small VLDL	96734	1	0.85835		-0.0337225	-0.404054	0.336609	M3.1e-05	ref	M3.1e-05	0.000139558	27
ADRB2(ENSG00000169252).M3.1e-05	data_field_phenotype	Free Cholesterol to Total Lipids in Chylomicrons and Extremely Large VLDL percentage	77793	1	0.90412		0.026126	-0.398967	0.451219	M3.1e-05	ref	M3.1e-05	0.000128546	20
ADRB2(ENSG00000169252).M3.1e-05	data_field_phenotype	Free Cholesterol to Total Lipids in IDL percentage	96734	1	0.297307		-0.200063	-0.576292	0.176165	M3.1e-05	ref	M3.1e-05	0.000139558	27
ADRB2(ENSG00000169252).M3.1e-05	data_field_phenotype	Free Cholesterol to Total Lipids in Large HDL percentage	98910	1	0.120391		0.275062	-0.0720475	0.622172	M3.1e-05	ref	M3.1e-05	0.000141543	28
ADRB2(ENSG00000169252).M3.1e-05	data_field_phenotype	Free Cholesterol to Total Lipids in Large LDL percentage	99723	1	0.61648		0.0907267	-0.264314	0.445767	M3.1e-05	ref	M3.1e-05	0.000140389	28
ADRB2(ENSG00000169252).M3.1e-05	data_field_phenotype	Free Cholesterol to Total Lipids in Large VLDL percentage	96689	1	0.26985		-0.215501	-0.598288	0.167287	M3.1e-05	ref	M3.1e-05	0.000134452	26
ADRB2(ENSG00000169252).M3.1e-05	data_field_phenotype	Free Cholesterol to Total Lipids in Medium HDL percentage	99730	1	0.037246		0.352354	0.0208259	0.683883	M3.1e-05	ref	M3.1e-05	0.000140379	28
ADRB2(ENSG00000169252).M3.1e-05	data_field_phenotype	Free Cholesterol to Total Lipids in Medium LDL percentage	99716	1	0.651856		0.0824498	-0.275714	0.440613	M3.1e-05	ref	M3.1e-05	0.000140399	28
ADRB2(ENSG00000169252).M3.1e-05	data_field_phenotype	Free Cholesterol to Total Lipids in Medium VLDL percentage	99663	1	0.666481		-0.077996	-0.432694	0.276702	M3.1e-05	ref	M3.1e-05	0.000140473	28
ADRB2(ENSG00000169252).M3.1e-05	data_field_phenotype	Free Cholesterol to Total Lipids in Small HDL percentage	96734	1	0.0845179		0.316228	-0.043059	0.675515	M3.1e-05	ref	M3.1e-05	0.000139558	27
ADRB2(ENSG00000169252).M3.1e-05	data_field_phenotype	Free Cholesterol to Total Lipids in Small LDL percentage	99610	1	0.822799		-0.0415296	-0.404993	0.321934	M3.1e-05	ref	M3.1e-05	0.000140548	28
ADRB2(ENSG00000169252).M3.1e-05	data_field_phenotype	Free Cholesterol to Total Lipids in Small VLDL percentage	99716	1	0.622741		-0.0893311	-0.445217	0.266555	M3.1e-05	ref	M3.1e-05	0.000140399	28
ADRB2(ENSG00000169252).M3.1e-05	data_field_phenotype	Free Cholesterol to Total Lipids in Very Large HDL percentage	98951	1	0.00219518		-0.51537	-0.845195	-0.185545	M3.1e-05	ref	M3.1e-05	0.000141484	28
ADRB2(ENSG00000169252).M3.1e-05	data_field_phenotype	Free Cholesterol to Total Lipids in Very Large VLDL percentage	83995	1	0.146673		-0.306489	-0.72037	0.107393	M3.1e-05	ref	M3.1e-05	0.000125007	21
ADRB2(ENSG00000169252).M3.1e-05	data_field_phenotype	Free Cholesterol to Total Lipids in Very Small VLDL percentage	96734	1	0.0796815		-0.335964	-0.711689	0.0397601	M3.1e-05	ref	M3.1e-05	0.000139558	27
ADRB2(ENSG00000169252).M3.1e-05	data_field_phenotype	Glucose	99557	1	0.389032		0.160783	-0.205061	0.526628	M3.1e-05	ref	M3.1e-05	0.000140623	28
ADRB2(ENSG00000169252).M3.1e-05	data_field_phenotype	Glutamine	99452	1	0.785172		0.0513092	-0.317617	0.420236	M3.1e-05	ref	M3.1e-05	0.000140771	28
ADRB2(ENSG00000169252).M3.1e-05	data_field_phenotype	Glycine	99083	1	0.0547381		0.34695	-0.00704241	0.700942	M3.1e-05	ref	M3.1e-05	0.000136249	27
ADRB2(ENSG00000169252).M3.1e-05	data_field_phenotype	Glycoprotein Acetyls	96734	1	0.384644		0.165377	-0.207458	0.538212	M3.1e-05	ref	M3.1e-05	0.000139558	27
ADRB2(ENSG00000169252).M3.1e-05	data_field_phenotype	HDL Cholesterol	96734	1	0.0301096		0.375803	0.0361672	0.715439	M3.1e-05	ref	M3.1e-05	0.000139558	27
ADRB2(ENSG00000169252).M3.1e-05	data_field_phenotype	Histidine	99578	1	0.513722		-0.122301	-0.489354	0.244752	M3.1e-05	ref	M3.1e-05	0.000140593	28
ADRB2(ENSG00000169252).M3.1e-05	data_field_phenotype	Isoleucine	96731	1	0.674325		0.0787622	-0.288594	0.446118	M3.1e-05	ref	M3.1e-05	0.000139562	27
ADRB2(ENSG00000169252).M3.1e-05	data_field_phenotype	LDL Cholesterol	99731	1	0.884783		-0.0272495	-0.395812	0.341313	M3.1e-05	ref	M3.1e-05	0.000140378	28
ADRB2(ENSG00000169252).M3.1e-05	data_field_phenotype	Lactate	96509	1	0.0754546		0.33907	-0.034762	0.712902	M3.1e-05	ref	M3.1e-05	0.000139883	27
ADRB2(ENSG00000169252).M3.1e-05	data_field_phenotype	Leucine	99730	1	0.679294		-0.0744062	-0.427149	0.278336	M3.1e-05	ref	M3.1e-05	0.000140379	28
ADRB2(ENSG00000169252).M3.1e-05	data_field_phenotype	Linoleic Acid	99664	1	0.108272		0.299098	-0.065916	0.664112	M3.1e-05	ref	M3.1e-05	0.000140472	28
ADRB2(ENSG00000169252).M3.1e-05	data_field_phenotype	Linoleic Acid to Total Fatty Acids percentage	99664	1	0.241678		0.214781	-0.144768	0.574329	M3.1e-05	ref	M3.1e-05	0.000140472	28
ADRB2(ENSG00000169252).M3.1e-05	data_field_phenotype	Monounsaturated Fatty Acids	99664	1	0.503557		0.1255	-0.242229	0.493229	M3.1e-05	ref	M3.1e-05	0.000140472	28
ADRB2(ENSG00000169252).M3.1e-05	data_field_phenotype	Monounsaturated Fatty Acids to Total Fatty Acids percentage	99664	1	0.89943		0.0230538	-0.33447	0.380578	M3.1e-05	ref	M3.1e-05	0.000140472	28
ADRB2(ENSG00000169252).M3.1e-05	data_field_phenotype	Omega-3 Fatty Acids	99664	1	0.236619		0.215046	-0.14109	0.571182	M3.1e-05	ref	M3.1e-05	0.000140472	28
ADRB2(ENSG00000169252).M3.1e-05	data_field_phenotype	Omega-3 Fatty Acids to Total Fatty Acids percentage	99664	1	0.370171		0.163545	-0.19414	0.52123	M3.1e-05	ref	M3.1e-05	0.000140472	28
ADRB2(ENSG00000169252).M3.1e-05	data_field_phenotype	Omega-6 Fatty Acids	99664	1	0.205716		0.234054	-0.128458	0.596565	M3.1e-05	ref	M3.1e-05	0.000140472	28
ADRB2(ENSG00000169252).M3.1e-05	data_field_phenotype	Omega-6 Fatty Acids to Omega-3 Fatty Acids ratio	99664	1	0.437503		-0.141862	-0.499974	0.21625	M3.1e-05	ref	M3.1e-05	0.000140472	28
ADRB2(ENSG00000169252).M3.1e-05	data_field_phenotype	Omega-6 Fatty Acids to Total Fatty Acids percentage	99664	1	0.893216		0.0246862	-0.335755	0.385128	M3.1e-05	ref	M3.1e-05	0.000140472	28
ADRB2(ENSG00000169252).M3.1e-05	data_field_phenotype	Phenylalanine	99689	1	0.306305		0.192242	-0.176069	0.560553	M3.1e-05	ref	M3.1e-05	0.000140437	28
ADRB2(ENSG00000169252).M3.1e-05	data_field_phenotype	Phosphatidylcholines	99664	1	0.0567433		0.337525	-0.00968284	0.684733	M3.1e-05	ref	M3.1e-05	0.000140472	28
ADRB2(ENSG00000169252).M3.1e-05	data_field_phenotype	Phosphoglycerides	99664	1	0.0829634		0.309866	-0.0404279	0.660161	M3.1e-05	ref	M3.1e-05	0.000140472	28
ADRB2(ENSG00000169252).M3.1e-05	data_field_phenotype	Phospholipids in HDL	96734	1	0.0243353		0.393421	0.0509923	0.73585	M3.1e-05	ref	M3.1e-05	0.000139558	27
ADRB2(ENSG00000169252).M3.1e-05	data_field_phenotype	Phospholipids in IDL	96734	1	0.782818		0.0512373	-0.313079	0.415553	M3.1e-05	ref	M3.1e-05	0.000139558	27
ADRB2(ENSG00000169252).M3.1e-05	data_field_phenotype	Phospholipids in LDL	96734	1	0.83517		-0.0399242	-0.415989	0.336141	M3.1e-05	ref	M3.1e-05	0.000139558	27
ADRB2(ENSG00000169252).M3.1e-05	data_field_phenotype	Phospholipids in Large HDL	99720	1	0.0063084		0.457734	0.129275	0.786194	M3.1e-05	ref	M3.1e-05	0.000140393	28
ADRB2(ENSG00000169252).M3.1e-05	data_field_phenotype	Phospholipids in Large LDL	96734	1	0.945975		-0.0129293	-0.3869	0.361042	M3.1e-05	ref	M3.1e-05	0.000139558	27
ADRB2(ENSG00000169252).M3.1e-05	data_field_phenotype	Phospholipids in Large VLDL	96290	1	0.924562		0.0184422	-0.36329	0.400174	M3.1e-05	ref	M3.1e-05	0.000129816	25
ADRB2(ENSG00000169252).M3.1e-05	data_field_phenotype	Phospholipids in Medium HDL	99732	1	0.0494108		0.347715	0.000900669	0.694529	M3.1e-05	ref	M3.1e-05	0.000140376	28
ADRB2(ENSG00000169252).M3.1e-05	data_field_phenotype	Phospholipids in Medium LDL	96734	1	0.693257		-0.0759219	-0.453176	0.301332	M3.1e-05	ref	M3.1e-05	0.000139558	27
ADRB2(ENSG00000169252).M3.1e-05	data_field_phenotype	Phospholipids in Medium VLDL	99711	1	0.598403		-0.0994769	-0.469652	0.270698	M3.1e-05	ref	M3.1e-05	0.000140406	28
ADRB2(ENSG00000169252).M3.1e-05	data_field_phenotype	Phospholipids in Small HDL	96734	1	0.473466		0.136622	-0.236919	0.510163	M3.1e-05	ref	M3.1e-05	0.000139558	27
ADRB2(ENSG00000169252).M3.1e-05	data_field_phenotype	Phospholipids in Small LDL	96734	1	0.666751		-0.0828413	-0.4599	0.294217	M3.1e-05	ref	M3.1e-05	0.000139558	27
ADRB2(ENSG00000169252).M3.1e-05	data_field_phenotype	Phospholipids in Small VLDL	96734	1	0.493485		-0.131468	-0.507753	0.244817	M3.1e-05	ref	M3.1e-05	0.000139558	27
ADRB2(ENSG00000169252).M3.1e-05	data_field_phenotype	Phospholipids in VLDL	96734	1	0.41551		-0.155197	-0.528773	0.218379	M3.1e-05	ref	M3.1e-05	0.000139558	27
ADRB2(ENSG00000169252).M3.1e-05	data_field_phenotype	Phospholipids in Very Large HDL	98725	1	0.0150849		0.415365	0.0803961	0.750333	M3.1e-05	ref	M3.1e-05	0.000141808	28
ADRB2(ENSG00000169252).M3.1e-05	data_field_phenotype	Phospholipids in Very Large VLDL	89849	1	0.728872		0.0724768	-0.337335	0.482289	M3.1e-05	ref	M3.1e-05	0.000122428	22
ADRB2(ENSG00000169252).M3.1e-05	data_field_phenotype	Phospholipids in Very Small VLDL	96734	1	0.79545		-0.0491948	-0.421126	0.322737	M3.1e-05	ref	M3.1e-05	0.000139558	27
ADRB2(ENSG00000169252).M3.1e-05	data_field_phenotype	Phospholipids to Total Lipids in IDL percentage	96734	1	0.0912919		-0.324369	-0.700856	0.0521185	M3.1e-05	ref	M3.1e-05	0.000139558	27
ADRB2(ENSG00000169252).M3.1e-05	data_field_phenotype	Phospholipids to Total Lipids in Large HDL percentage	99720	1	0.634315		-0.087041	-0.445692	0.27161	M3.1e-05	ref	M3.1e-05	0.000140393	28
ADRB2(ENSG00000169252).M3.1e-05	data_field_phenotype	Phospholipids to Total Lipids in Large LDL percentage	96734	1	0.779712		-0.0534242	-0.427795	0.320947	M3.1e-05	ref	M3.1e-05	0.000139558	27
ADRB2(ENSG00000169252).M3.1e-05	data_field_phenotype	Phospholipids to Total Lipids in Large VLDL percentage	96290	1	0.946363		-0.01316	-0.396555	0.370235	M3.1e-05	ref	M3.1e-05	0.000129816	25
ADRB2(ENSG00000169252).M3.1e-05	data_field_phenotype	Phospholipids to Total Lipids in Medium HDL percentage	99732	1	0.420473		-0.145274	-0.498712	0.208165	M3.1e-05	ref	M3.1e-05	0.000140376	28
ADRB2(ENSG00000169252).M3.1e-05	data_field_phenotype	Phospholipids to Total Lipids in Medium LDL percentage	96734	1	0.997182		0.000675145	-0.373996	0.375346	M3.1e-05	ref	M3.1e-05	0.000139558	27
ADRB2(ENSG00000169252).M3.1e-05	data_field_phenotype	Phospholipids to Total Lipids in Medium VLDL percentage	99711	1	0.556704		-0.107142	-0.464431	0.250146	M3.1e-05	ref	M3.1e-05	0.000140406	28
ADRB2(ENSG00000169252).M3.1e-05	data_field_phenotype	Phospholipids to Total Lipids in Small HDL percentage	96734	1	0.198027		0.239588	-0.125221	0.604397	M3.1e-05	ref	M3.1e-05	0.000139558	27
ADRB2(ENSG00000169252).M3.1e-05	data_field_phenotype	Phospholipids to Total Lipids in Small LDL percentage	96734	1	0.995613		0.0010522	-0.374059	0.376164	M3.1e-05	ref	M3.1e-05	0.000139558	27
ADRB2(ENSG00000169252).M3.1e-05	data_field_phenotype	Phospholipids to Total Lipids in Small VLDL percentage	96734	1	0.725081		-0.0652411	-0.428842	0.29836	M3.1e-05	ref	M3.1e-05	0.000139558	27
ADRB2(ENSG00000169252).M3.1e-05	data_field_phenotype	Phospholipids to Total Lipids in Very Large HDL percentage	98725	1	0.0206554		0.402664	0.0616451	0.743684	M3.1e-05	ref	M3.1e-05	0.000141808	28
ADRB2(ENSG00000169252).M3.1e-05	data_field_phenotype	Phospholipids to Total Lipids in Very Large VLDL percentage	89849	1	0.0806445		-0.371357	-0.787989	0.0452746	M3.1e-05	ref	M3.1e-05	0.000122428	22
ADRB2(ENSG00000169252).M3.1e-05	data_field_phenotype	Phospholipids to Total Lipids in Very Small VLDL percentage	96734	1	0.00884542		-0.492038	-0.860399	-0.123678	M3.1e-05	ref	M3.1e-05	0.000139558	27
ADRB2(ENSG00000169252).M3.1e-05	data_field_phenotype	Polyunsaturated Fatty Acids	99664	1	0.174732		0.249463	-0.110801	0.609727	M3.1e-05	ref	M3.1e-05	0.000140472	28
ADRB2(ENSG00000169252).M3.1e-05	data_field_phenotype	Polyunsaturated Fatty Acids to Monounsaturated Fatty Acids ratio	99664	1	0.9053		0.0217599	-0.336725	0.380244	M3.1e-05	ref	M3.1e-05	0.000140472	28
ADRB2(ENSG00000169252).M3.1e-05	data_field_phenotype	Polyunsaturated Fatty Acids to Total Fatty Acids percentage	99664	1	0.725432		0.0647655	-0.296665	0.426196	M3.1e-05	ref	M3.1e-05	0.000140472	28
ADRB2(ENSG00000169252).M3.1e-05	data_field_phenotype	Pyruvate	99450	1	0.170059		0.257535	-0.110359	0.625428	M3.1e-05	ref	M3.1e-05	0.000140774	28
ADRB2(ENSG00000169252).M3.1e-05	data_field_phenotype	Remnant Cholesterol (Non-HDL, Non-LDL -Cholesterol)	96734	1	0.900368		-0.0239284	-0.398528	0.350671	M3.1e-05	ref	M3.1e-05	0.000139558	27
ADRB2(ENSG00000169252).M3.1e-05	data_field_phenotype	Saturated Fatty Acids	99664	1	0.560988		0.108992	-0.258447	0.47643	M3.1e-05	ref	M3.1e-05	0.000140472	28
ADRB2(ENSG00000169252).M3.1e-05	data_field_phenotype	Saturated Fatty Acids to Total Fatty Acids percentage	99664	1	0.364675		-0.170652	-0.539625	0.19832	M3.1e-05	ref	M3.1e-05	0.000140472	28
ADRB2(ENSG00000169252).M3.1e-05	data_field_phenotype	Sphingomyelins	99664	1	0.35765		0.162611	-0.183869	0.509091	M3.1e-05	ref	M3.1e-05	0.000140472	28
ADRB2(ENSG00000169252).M3.1e-05	data_field_phenotype	Total Cholesterol	96734	1	0.564662		0.107419	-0.25814	0.472978	M3.1e-05	ref	M3.1e-05	0.000139558	27
ADRB2(ENSG00000169252).M3.1e-05	data_field_phenotype	Total Cholesterol Minus HDL-C	96734	1	0.894758		-0.0253071	-0.400258	0.349644	M3.1e-05	ref	M3.1e-05	0.000139558	27
ADRB2(ENSG00000169252).M3.1e-05	data_field_phenotype	Total Cholines	99664	1	0.0853389		0.305621	-0.0425308	0.653773	M3.1e-05	ref	M3.1e-05	0.000140472	28
ADRB2(ENSG00000169252).M3.1e-05	data_field_phenotype	Total Concentration of Branched-Chain Amino Acids (Leucine + Isoleucine + Valine)	99706	1	0.621043		0.0898565	-0.266383	0.446096	M3.1e-05	ref	M3.1e-05	0.000140413	28
ADRB2(ENSG00000169252).M3.1e-05	data_field_phenotype	Total Concentration of Lipoprotein Particles	96734	1	0.131815		0.273412	-0.0821815	0.629005	M3.1e-05	ref	M3.1e-05	0.000139558	27
ADRB2(ENSG00000169252).M3.1e-05	data_field_phenotype	Total Esterified Cholesterol	96734	1	0.521334		0.119193	-0.245092	0.483478	M3.1e-05	ref	M3.1e-05	0.000139558	27
ADRB2(ENSG00000169252).M3.1e-05	data_field_phenotype	Total Fatty Acids	99664	1	0.371615		0.167331	-0.199742	0.534404	M3.1e-05	ref	M3.1e-05	0.000140472	28
ADRB2(ENSG00000169252).M3.1e-05	data_field_phenotype	Total Free Cholesterol	96734	1	0.691015		0.0747987	-0.294032	0.44363	M3.1e-05	ref	M3.1e-05	0.000139558	27
ADRB2(ENSG00000169252).M3.1e-05	data_field_phenotype	Total Lipids in Chylomicrons and Extremely Large VLDL	96892	1	0.826745		-0.0416017	-0.414126	0.330923	M3.1e-05	ref	M3.1e-05	0.00013417	26
ADRB2(ENSG00000169252).M3.1e-05	data_field_phenotype	Total Lipids in HDL	96734	1	0.0236439		0.393332	0.052656	0.734008	M3.1e-05	ref	M3.1e-05	0.000139558	27
ADRB2(ENSG00000169252).M3.1e-05	data_field_phenotype	Total Lipids in IDL	96734	1	0.645095		0.0857207	-0.27905	0.450492	M3.1e-05	ref	M3.1e-05	0.000139558	27
ADRB2(ENSG00000169252).M3.1e-05	data_field_phenotype	Total Lipids in LDL	96734	1	0.888181		-0.0269571	-0.40272	0.348806	M3.1e-05	ref	M3.1e-05	0.000139558	27
ADRB2(ENSG00000169252).M3.1e-05	data_field_phenotype	Total Lipids in Large HDL	96734	1	0.00896806		0.445398	0.111354	0.779441	M3.1e-05	ref	M3.1e-05	0.000139558	27
ADRB2(ENSG00000169252).M3.1e-05	data_field_phenotype	Total Lipids in Large LDL	96734	1	0.996873		-0.000746825	-0.374224	0.372731	M3.1e-05	ref	M3.1e-05	0.000139558	27
ADRB2(ENSG00000169252).M3.1e-05	data_field_phenotype	Total Lipids in Large VLDL	99724	1	0.423453		-0.146935	-0.506716	0.212847	M3.1e-05	ref	M3.1e-05	0.000140387	28
ADRB2(ENSG00000169252).M3.1e-05	data_field_phenotype	Total Lipids in Lipoprotein Particles	96734	1	0.556201		0.111607	-0.260096	0.483309	M3.1e-05	ref	M3.1e-05	0.000139558	27
ADRB2(ENSG00000169252).M3.1e-05	data_field_phenotype	Total Lipids in Medium HDL	96734	1	0.0460213		0.357158	0.00631171	0.708004	M3.1e-05	ref	M3.1e-05	0.000139558	27
ADRB2(ENSG00000169252).M3.1e-05	data_field_phenotype	Total Lipids in Medium LDL	96734	1	0.724475		-0.0678355	-0.445028	0.309357	M3.1e-05	ref	M3.1e-05	0.000139558	27
ADRB2(ENSG00000169252).M3.1e-05	data_field_phenotype	Total Lipids in Medium VLDL	96734	1	0.509579		-0.126309	-0.501688	0.24907	M3.1e-05	ref	M3.1e-05	0.000139558	27
ADRB2(ENSG00000169252).M3.1e-05	data_field_phenotype	Total Lipids in Small HDL	96734	1	0.601612		0.0999033	-0.275144	0.474951	M3.1e-05	ref	M3.1e-05	0.000139558	27
ADRB2(ENSG00000169252).M3.1e-05	data_field_phenotype	Total Lipids in Small LDL	96734	1	0.69301		-0.0759943	-0.453288	0.301299	M3.1e-05	ref	M3.1e-05	0.000139558	27
ADRB2(ENSG00000169252).M3.1e-05	data_field_phenotype	Total Lipids in Small VLDL	96734	1	0.550519		-0.113843	-0.487601	0.259915	M3.1e-05	ref	M3.1e-05	0.000139558	27
ADRB2(ENSG00000169252).M3.1e-05	data_field_phenotype	Total Lipids in VLDL	96734	1	0.440425		-0.14619	-0.517591	0.22521	M3.1e-05	ref	M3.1e-05	0.000139558	27
ADRB2(ENSG00000169252).M3.1e-05	data_field_phenotype	Total Lipids in Very Large HDL	99710	1	0.0172379		0.406545	0.0719791	0.741112	M3.1e-05	ref	M3.1e-05	0.000140407	28
ADRB2(ENSG00000169252).M3.1e-05	data_field_phenotype	Total Lipids in Very Large VLDL	98962	1	0.918786		0.0193512	-0.352624	0.391326	M3.1e-05	ref	M3.1e-05	0.000131364	26
ADRB2(ENSG00000169252).M3.1e-05	data_field_phenotype	Total Lipids in Very Small VLDL	96734	1	0.96011		0.00946032	-0.361257	0.380177	M3.1e-05	ref	M3.1e-05	0.000139558	27
ADRB2(ENSG00000169252).M3.1e-05	data_field_phenotype	Total Phospholipids in Lipoprotein Particles	96734	1	0.231156		0.219777	-0.139966	0.57952	M3.1e-05	ref	M3.1e-05	0.000139558	27
ADRB2(ENSG00000169252).M3.1e-05	data_field_phenotype	Total Triglycerides	96734	1	0.719491		-0.0674584	-0.435605	0.300688	M3.1e-05	ref	M3.1e-05	0.000139558	27
ADRB2(ENSG00000169252).M3.1e-05	data_field_phenotype	Triglycerides in Chylomicrons and Extremely Large VLDL	91544	1	0.841578		-0.0388064	-0.419338	0.341725	M3.1e-05	ref	M3.1e-05	0.000136546	25
ADRB2(ENSG00000169252).M3.1e-05	data_field_phenotype	Triglycerides in HDL	96734	1	0.428245		0.150858	-0.222376	0.524092	M3.1e-05	ref	M3.1e-05	0.000139558	27
ADRB2(ENSG00000169252).M3.1e-05	data_field_phenotype	Triglycerides in IDL	96734	1	0.731655		0.0650718	-0.30684	0.436984	M3.1e-05	ref	M3.1e-05	0.000139558	27
ADRB2(ENSG00000169252).M3.1e-05	data_field_phenotype	Triglycerides in LDL	96734	1	0.829931		0.0407907	-0.331423	0.413005	M3.1e-05	ref	M3.1e-05	0.000139558	27
ADRB2(ENSG00000169252).M3.1e-05	data_field_phenotype	Triglycerides in Large HDL	98826	1	0.0175189		0.432718	0.0757196	0.789717	M3.1e-05	ref	M3.1e-05	0.000141663	28
ADRB2(ENSG00000169252).M3.1e-05	data_field_phenotype	Triglycerides in Large LDL	96734	1	0.78192		0.0525594	-0.319578	0.424697	M3.1e-05	ref	M3.1e-05	0.000139558	27
ADRB2(ENSG00000169252).M3.1e-05	data_field_phenotype	Triglycerides in Large VLDL	99690	1	0.517017		-0.118625	-0.47745	0.240199	M3.1e-05	ref	M3.1e-05	0.000140435	28
ADRB2(ENSG00000169252).M3.1e-05	data_field_phenotype	Triglycerides in Medium HDL	99704	1	0.309929		0.190125	-0.17687	0.55712	M3.1e-05	ref	M3.1e-05	0.000140416	28
ADRB2(ENSG00000169252).M3.1e-05	data_field_phenotype	Triglycerides in Medium LDL	99725	1	0.700405		0.0716563	-0.293346	0.436658	M3.1e-05	ref	M3.1e-05	0.000140386	28
ADRB2(ENSG00000169252).M3.1e-05	data_field_phenotype	Triglycerides in Medium VLDL	99733	1	0.728247		-0.0642649	-0.426773	0.298243	M3.1e-05	ref	M3.1e-05	0.000140375	28
ADRB2(ENSG00000169252).M3.1e-05	data_field_phenotype	Triglycerides in Small HDL	99687	1	0.90109		-0.022849	-0.383174	0.337477	M3.1e-05	ref	M3.1e-05	0.00014044	28
ADRB2(ENSG00000169252).M3.1e-05	data_field_phenotype	Triglycerides in Small LDL	87204	1	0.285672		0.224568	-0.187679	0.636814	M3.1e-05	ref	M3.1e-05	0.000126141	22
ADRB2(ENSG00000169252).M3.1e-05	data_field_phenotype	Triglycerides in Small VLDL	96734	1	0.955102		-0.0105823	-0.378974	0.357809	M3.1e-05	ref	M3.1e-05	0.000139558	27
ADRB2(ENSG00000169252).M3.1e-05	data_field_phenotype	Triglycerides in VLDL	96734	1	0.523825		-0.119043	-0.485055	0.246969	M3.1e-05	ref	M3.1e-05	0.000139558	27
ADRB2(ENSG00000169252).M3.1e-05	data_field_phenotype	Triglycerides in Very Large VLDL	96864	1	0.904954		-0.0226419	-0.394294	0.34901	M3.1e-05	ref	M3.1e-05	0.000134209	26
ADRB2(ENSG00000169252).M3.1e-05	data_field_phenotype	Triglycerides in Very Small VLDL	96734	1	0.864937		0.0322761	-0.339636	0.404188	M3.1e-05	ref	M3.1e-05	0.000139558	27
ADRB2(ENSG00000169252).M3.1e-05	data_field_phenotype	Triglycerides to Phosphoglycerides ratio	99664	1	0.320838		-0.175807	-0.522901	0.171287	M3.1e-05	ref	M3.1e-05	0.000140472	28
ADRB2(ENSG00000169252).M3.1e-05	data_field_phenotype	Triglycerides to Total Lipids in Chylomicrons and Extremely Large VLDL percentage	91543	1	0.84469		0.0389599	-0.350833	0.428753	M3.1e-05	ref	M3.1e-05	0.000136548	25
ADRB2(ENSG00000169252).M3.1e-05	data_field_phenotype	Triglycerides to Total Lipids in IDL percentage	96734	1	0.886323		-0.0266699	-0.392316	0.338976	M3.1e-05	ref	M3.1e-05	0.000139558	27
ADRB2(ENSG00000169252).M3.1e-05	data_field_phenotype	Triglycerides to Total Lipids in Large HDL percentage	98826	1	0.549333		-0.107704	-0.460257	0.24485	M3.1e-05	ref	M3.1e-05	0.000141663	28
ADRB2(ENSG00000169252).M3.1e-05	data_field_phenotype	Triglycerides to Total Lipids in Large LDL percentage	96734	1	0.81779		0.0433941	-0.325769	0.412557	M3.1e-05	ref	M3.1e-05	0.000139558	27
ADRB2(ENSG00000169252).M3.1e-05	data_field_phenotype	Triglycerides to Total Lipids in Large VLDL percentage	99690	1	0.169943		0.258443	-0.110647	0.627533	M3.1e-05	ref	M3.1e-05	0.000140435	28
ADRB2(ENSG00000169252).M3.1e-05	data_field_phenotype	Triglycerides to Total Lipids in Medium HDL percentage	99704	1	0.943636		-0.0129222	-0.371149	0.345304	M3.1e-05	ref	M3.1e-05	0.000140416	28
ADRB2(ENSG00000169252).M3.1e-05	data_field_phenotype	Triglycerides to Total Lipids in Medium LDL percentage	99725	1	0.411986		0.152654	-0.212039	0.517347	M3.1e-05	ref	M3.1e-05	0.000140386	28
ADRB2(ENSG00000169252).M3.1e-05	data_field_phenotype	Triglycerides to Total Lipids in Medium VLDL percentage	99733	1	0.719631		0.0645924	-0.288096	0.417281	M3.1e-05	ref	M3.1e-05	0.000140375	28
ADRB2(ENSG00000169252).M3.1e-05	data_field_phenotype	Triglycerides to Total Lipids in Small HDL percentage	99687	1	0.787271		-0.0488179	-0.403381	0.305745	M3.1e-05	ref	M3.1e-05	0.00014044	28
ADRB2(ENSG00000169252).M3.1e-05	data_field_phenotype	Triglycerides to Total Lipids in Small LDL percentage	87204	1	0.324728		0.205698	-0.203688	0.615085	M3.1e-05	ref	M3.1e-05	0.000126141	22
ADRB2(ENSG00000169252).M3.1e-05	data_field_phenotype	Triglycerides to Total Lipids in Small VLDL percentage	96734	1	0.337991		0.179721	-0.187912	0.547354	M3.1e-05	ref	M3.1e-05	0.000139558	27
ADRB2(ENSG00000169252).M3.1e-05	data_field_phenotype	Triglycerides to Total Lipids in Very Large VLDL percentage	96864	1	0.70989		0.0708836	-0.302577	0.444344	M3.1e-05	ref	M3.1e-05	0.000134209	26
ADRB2(ENSG00000169252).M3.1e-05	data_field_phenotype	Triglycerides to Total Lipids in Very Small VLDL percentage	96734	1	0.837892		0.0376801	-0.323293	0.398653	M3.1e-05	ref	M3.1e-05	0.000139558	27
ADRB2(ENSG00000169252).M3.1e-05	data_field_phenotype	Tyrosine	99591	1	0.0544982		0.359371	-0.006931	0.725672	M3.1e-05	ref	M3.1e-05	0.000140575	28
ADRB2(ENSG00000169252).M3.1e-05	data_field_phenotype	VLDL Cholesterol	96734	1	0.441361		-0.147957	-0.524617	0.228703	M3.1e-05	ref	M3.1e-05	0.000139558	27
ADRB2(ENSG00000169252).M3.1e-05	data_field_phenotype	Valine	99707	1	0.290415		0.193427	-0.165165	0.552018	M3.1e-05	ref	M3.1e-05	0.000140411	28
ADRB2(ENSG00000169252).M3.1e-05	primary_care_quantitative_phenotype	Blood Sodium (primary care)	147052	1	0.237457		-0.169674	-0.451172	0.111825	M3.1e-05	ref	M3.1e-05	0.000159807	47
ADRB2(ENSG00000169252).M3.1e-05	primary_care_quantitative_phenotype	Blood Potassium (primary care)	146870	1	0.659532		-0.0638896	-0.348121	0.220342	M3.1e-05	ref	M3.1e-05	0.000160005	47
ADRB2(ENSG00000169252).M3.1e-05	formula_phenotype	eGFR	362032	1	0.971199		0.00308529	-0.1644	0.17057	M3.1e-05	ref	M3.1e-05	0.000132585	96
ADRB2(ENSG00000169252).M3.singleton	Phecode	Malignant neoplasm, other	354711	1	0.0812311	2.6877		0.884533	8.16674	M3.singleton	ref	M3.singleton	2.96016e-05	21	4	17
ADRB2(ENSG00000169252).M3.singleton	Phecode	Cancer, suspected or other	355614	1	0.0937642	2.58483		0.851302	7.84838	M3.singleton	ref	M3.singleton	2.95264e-05	21	4	17
ADRB2(ENSG00000169252).M3.singleton	Phecode	Chemotherapy	347357	1	0.025671	3.50467		1.16466	10.5462	M3.singleton	ref	M3.singleton	3.02283e-05	21	4	17
ADRB2(ENSG00000169252).M3.singleton	Composite_phenotype	Ever smoked	330186	1	0.316452	0.622236		0.245941	1.57427	M3.singleton	ref	M3.singleton	3.0286e-05	20	7	13
ADRB2(ENSG00000169252).M3.singleton	Composite_phenotype	Family history High blood pressure	379001	1	0.0174207	0.324032		0.127986	0.820379	M3.singleton	ref	M3.singleton	3.16622e-05	24	6	18
ADRB2(ENSG00000169252).M3.singleton	Composite_phenotype	Family history Stroke	379074	1	0.359596	0.627693		0.231766	1.69998	M3.singleton	ref	M3.singleton	3.03371e-05	23	5	18
ADRB2(ENSG00000169252).M3.singleton	Composite_phenotype	Family history Heart disease	379144	1	0.851029	1.082		0.475353	2.46286	M3.singleton	ref	M3.singleton	3.03315e-05	23	12	11
ADRB2(ENSG00000169252).M3.singleton	Phecode	Type 2 diabetes	376547	1	0.286445	1.95524		0.569863	6.7086	M3.singleton	ref	M3.singleton	3.05407e-05	23	3	20
ADRB2(ENSG00000169252).M3.singleton	Phecode	Diabetes mellitus	378510	1	0.345149	1.80872		0.528483	6.1903	M3.singleton	ref	M3.singleton	3.03823e-05	23	3	20
ADRB2(ENSG00000169252).M3.singleton	Composite_phenotype	Common cancers	378976	1	0.229356	1.70881		0.713301	4.09371	M3.singleton	ref	M3.singleton	3.16643e-05	24	8	16
ADRB2(ENSG00000169252).M3.singleton	Phecode	Essential hypertension	377826	1	0.473589	1.39509		0.56122	3.46792	M3.singleton	ref	M3.singleton	3.04373e-05	23	8	15
ADRB2(ENSG00000169252).M3.singleton	Phecode	Hypertension	378069	1	0.477344	1.39113		0.559655	3.45794	M3.singleton	ref	M3.singleton	3.04177e-05	23	8	15
ADRB2(ENSG00000169252).M3.singleton	Phecode	Angina pectoris	355429	1	0.0158468	3.98244		1.29587	12.2388	M3.singleton	ref	M3.singleton	3.23553e-05	23	4	19
ADRB2(ENSG00000169252).M3.singleton	Phecode	Coronary atherosclerosis	362846	1	0.28807	1.99343		0.558296	7.11768	M3.singleton	ref	M3.singleton	3.03159e-05	22	3	19
ADRB2(ENSG00000169252).M3.singleton	Phecode	Ischemic Heart Disease	377074	1	0.13034	2.21251		0.790761	6.19048	M3.singleton	ref	M3.singleton	3.1824e-05	24	5	19
ADRB2(ENSG00000169252).M3.singleton	Phecode	Chronic airway obstruction	352180	1	0.0819357	3.01103		0.869656	10.4252	M3.singleton	ref	M3.singleton	3.26538e-05	23	3	20
ADRB2(ENSG00000169252).M3.singleton	data_field_phenotype	Sleep duration	377861	1	0.321975		-0.193559	-0.576601	0.189483	M3.singleton	ref	M3.singleton	3.04345e-05	23
ADRB2(ENSG00000169252).M3.singleton	data_field_phenotype	Usual bad sleeper compared to never/sometimes	366822	1	0.558132	1.29526		0.544898	3.07893	M3.singleton	ref	M3.singleton	3.13504e-05	23	8	15
ADRB2(ENSG00000169252).M3.singleton	data_field_phenotype	Comparative body size thinner	369910	1	0.0602892	0.31109		0.0920086	1.05182	M3.singleton	ref	M3.singleton	2.9737e-05	22	3	19
ADRB2(ENSG00000169252).M3.singleton	Phecode	Other specified gastritis	350966	1	0.0336645	3.76531		1.10786	12.7972	M3.singleton	ref	M3.singleton	3.27667e-05	23	3	20
ADRB2(ENSG00000169252).M3.singleton	Phecode	Arthropathy NOS	373310	1	0.0885833	2.22327		0.886388	5.57646	M3.singleton	ref	M3.singleton	3.08055e-05	23	7	16
ADRB2(ENSG00000169252).M3.singleton	Phecode	Other arthropathies	373493	1	0.0898267	2.21598		0.88367	5.55699	M3.singleton	ref	M3.singleton	3.07904e-05	23	7	16
ADRB2(ENSG00000169252).M3.singleton	Phecode	Osteoarthritis; localized	361073	1	0.337955	1.83622		0.529767	6.36449	M3.singleton	ref	M3.singleton	3.18495e-05	23	3	20
ADRB2(ENSG00000169252).M3.singleton	Phecode	Abdominal pain	378666	1	0.269174	1.75376		0.647472	4.7503	M3.singleton	ref	M3.singleton	3.03698e-05	23	5	18
ADRB2(ENSG00000169252).M3.singleton	Phecode	Allergy/adverse effect of penicillin	361490	1	0.224064	2.14536		0.626748	7.34358	M3.singleton	ref	M3.singleton	3.04296e-05	22	3	19
ADRB2(ENSG00000169252).M3.singleton	data_field_phenotype	Standing height	377277	1	0.6111		-0.0741722	-0.360059	0.211715	M3.singleton	ref	M3.singleton	3.04816e-05	23
ADRB2(ENSG00000169252).M3.singleton	data_field_phenotype	Sitting height	377290	1	0.233777		0.186459	-0.120467	0.493384	M3.singleton	ref	M3.singleton	3.04805e-05	23
ADRB2(ENSG00000169252).M3.singleton	data_field_phenotype	Weight	372424	1	0.451849		-0.136933	-0.493665	0.2198	M3.singleton	ref	M3.singleton	3.08788e-05	23
ADRB2(ENSG00000169252).M3.singleton	data_field_phenotype	Body mass index	372420	1	0.487274		-0.14281	-0.545751	0.26013	M3.singleton	ref	M3.singleton	3.08791e-05	23
ADRB2(ENSG00000169252).M3.singleton	data_field_phenotype	Waist circumference	377442	1	0.483239		-0.127919	-0.485523	0.229685	M3.singleton	ref	M3.singleton	3.04683e-05	23
ADRB2(ENSG00000169252).M3.singleton	data_field_phenotype	Hip circumference	377398	1	0.954755		-0.0117675	-0.418271	0.394736	M3.singleton	ref	M3.singleton	3.04718e-05	23
ADRB2(ENSG00000169252).M3.singleton	formula_phenotype	Waist to hip ratio	377347	1	0.193085		-0.203014	-0.508736	0.102708	M3.singleton	ref	M3.singleton	3.04759e-05	23
ADRB2(ENSG00000169252).M3.singleton	data_field_phenotype	Whole body fat-free mass	371878	1	0.183067		-0.171998	-0.425202	0.0812063	M3.singleton	ref	M3.singleton	3.09241e-05	23
ADRB2(ENSG00000169252).M3.singleton	data_field_phenotype	Whole body fat mass	371357	1	0.800278		-0.0507777	-0.444165	0.34261	M3.singleton	ref	M3.singleton	3.09675e-05	23
ADRB2(ENSG00000169252).M3.singleton	data_field_phenotype	Basal metabolic rate	371898	1	0.186553		-0.178345	-0.442985	0.0862952	M3.singleton	ref	M3.singleton	3.09225e-05	23
ADRB2(ENSG00000169252).M3.singleton	combined_data_field_phenotype	Hand grip strength	377337	1	0.0288064		-3.3584	-6.36935	-0.34745	M3.singleton	ref	M3.singleton	3.04767e-05	23
ADRB2(ENSG00000169252).M3.singleton	data_field_phenotype	Diastolic blood pressure	359653	1	0.317239		-0.209183	-0.619114	0.200747	M3.singleton	ref	M3.singleton	3.0585e-05	22
ADRB2(ENSG00000169252).M3.singleton	data_field_phenotype	Systolic blood pressure	359649	1	0.0974526		-0.329262	-0.718647	0.0601231	M3.singleton	ref	M3.singleton	3.05854e-05	22
ADRB2(ENSG00000169252).M3.singleton	data_field_phenotype	Peak expiratory flow	347312	1	0.707184		-0.0647647	-0.402684	0.273154	M3.singleton	ref	M3.singleton	3.16718e-05	22
ADRB2(ENSG00000169252).M3.singleton	data_field_phenotype	Alkaline phosphatase	362080	1	0.642277		0.0991045	-0.319053	0.517262	M3.singleton	ref	M3.singleton	2.89991e-05	21
ADRB2(ENSG00000169252).M3.singleton	data_field_phenotype	Alanine aminotransferase	361942	1	0.734715		0.0694044	-0.332029	0.470838	M3.singleton	ref	M3.singleton	2.90102e-05	21
ADRB2(ENSG00000169252).M3.singleton	data_field_phenotype	Apolipoprotein B	360401	1	0.325995		-0.214092	-0.641302	0.213118	M3.singleton	ref	M3.singleton	2.91342e-05	21
ADRB2(ENSG00000169252).M3.singleton	data_field_phenotype	Aspartate aminotransferase	360836	1	0.388276		0.179961	-0.228868	0.588789	M3.singleton	ref	M3.singleton	2.90991e-05	21
ADRB2(ENSG00000169252).M3.singleton	data_field_phenotype	Direct bilirubin	311368	1	0.663725		0.0932464	-0.327106	0.513599	M3.singleton	ref	M3.singleton	3.21163e-05	20
ADRB2(ENSG00000169252).M3.singleton	data_field_phenotype	Urea	361836	1	0.762413		0.0629511	-0.345175	0.471077	M3.singleton	ref	M3.singleton	2.90187e-05	21
ADRB2(ENSG00000169252).M3.singleton	data_field_phenotype	Cholesterol	362067	1	0.250141		-0.246745	-0.667275	0.173784	M3.singleton	ref	M3.singleton	2.90002e-05	21
ADRB2(ENSG00000169252).M3.singleton	data_field_phenotype	Creatinine	361902	1	0.707602		0.0673073	-0.284405	0.419019	M3.singleton	ref	M3.singleton	2.76318e-05	20
ADRB2(ENSG00000169252).M3.singleton	data_field_phenotype	C-reactive protein	361332	1	0.48643		0.149813	-0.272067	0.571694	M3.singleton	ref	M3.singleton	2.90591e-05	21
ADRB2(ENSG00000169252).M3.singleton	data_field_phenotype	Gamma glutamyltransferase	361879	1	0.229514		0.242281	-0.152906	0.637468	M3.singleton	ref	M3.singleton	2.90152e-05	21
ADRB2(ENSG00000169252).M3.singleton	data_field_phenotype	Glycated haemoglobin (HbA1c)	362046	1	0.945859		0.0138205	-0.385067	0.412708	M3.singleton	ref	M3.singleton	3.03829e-05	22
ADRB2(ENSG00000169252).M3.singleton	data_field_phenotype	IGF-1	360275	1	0.0493546		-0.412432	-0.823697	-0.00116624	M3.singleton	ref	M3.singleton	2.91444e-05	21
ADRB2(ENSG00000169252).M3.singleton	data_field_phenotype	LDL direct	361410	1	0.222815		-0.264929	-0.690867	0.161009	M3.singleton	ref	M3.singleton	2.90529e-05	21
ADRB2(ENSG00000169252).M3.singleton	data_field_phenotype	Lipoprotein A	291741	1	0.884674		-0.0324186	-0.47048	0.405643	M3.singleton	ref	M3.singleton	3.4277e-05	20
ADRB2(ENSG00000169252).M3.singleton	data_field_phenotype	Total bilirubin	360667	1	0.282134		0.223192	-0.183532	0.629916	M3.singleton	ref	M3.singleton	2.91127e-05	21
ADRB2(ENSG00000169252).M3.singleton	data_field_phenotype	Triglycerides	361795	1	0.124528		-0.332855	-0.75757	0.0918608	M3.singleton	ref	M3.singleton	2.764e-05	20
ADRB2(ENSG00000169252).M3.singleton	data_field_phenotype	Urate	361637	1	0.112658		0.292974	-0.0689982	0.654947	M3.singleton	ref	M3.singleton	2.90346e-05	21
ADRB2(ENSG00000169252).M3.singleton	data_field_phenotype	White blood cell (leukocyte) count	368012	1	0.610886		0.105448	-0.300745	0.511642	M3.singleton	ref	M3.singleton	3.1249e-05	23
ADRB2(ENSG00000169252).M3.singleton	data_field_phenotype	Red blood cell (erythrocyte) count	368016	1	0.673558		0.0752922	-0.275005	0.42559	M3.singleton	ref	M3.singleton	3.12486e-05	23
ADRB2(ENSG00000169252).M3.singleton	data_field_phenotype	Haemoglobin concentration	368016	1	0.546839		0.0999243	-0.225133	0.424981	M3.singleton	ref	M3.singleton	3.12486e-05	23
ADRB2(ENSG00000169252).M3.singleton	data_field_phenotype	Haematocrit percentage	368016	1	0.258019		0.192617	-0.141153	0.526386	M3.singleton	ref	M3.singleton	3.12486e-05	23
ADRB2(ENSG00000169252).M3.singleton	data_field_phenotype	Mean corpuscular volume	368015	1	0.363822		0.187504	-0.217185	0.592192	M3.singleton	ref	M3.singleton	3.12487e-05	23
ADRB2(ENSG00000169252).M3.singleton	data_field_phenotype	Mean corpuscular haemoglobin	368013	1	0.911181		0.022972	-0.380653	0.426597	M3.singleton	ref	M3.singleton	3.12489e-05	23
ADRB2(ENSG00000169252).M3.singleton	data_field_phenotype	Mean corpuscular haemoglobin concentration	368011	1	0.194166		-0.268129	-0.672889	0.136631	M3.singleton	ref	M3.singleton	3.12491e-05	23
ADRB2(ENSG00000169252).M3.singleton	data_field_phenotype	Red blood cell (erythrocyte) distribution width	368015	1	0.0513137		0.403241	-0.00229896	0.80878	M3.singleton	ref	M3.singleton	3.12487e-05	23
ADRB2(ENSG00000169252).M3.singleton	data_field_phenotype	Platelet count	368014	1	0.922505		-0.0195967	-0.414429	0.375235	M3.singleton	ref	M3.singleton	3.12488e-05	23
ADRB2(ENSG00000169252).M3.singleton	data_field_phenotype	Platelet crit	368010	1	0.605002		0.102407	-0.285654	0.490467	M3.singleton	ref	M3.singleton	3.12492e-05	23
ADRB2(ENSG00000169252).M3.singleton	data_field_phenotype	Mean platelet (thrombocyte) volume	368009	1	0.280413		0.224932	-0.1835	0.633365	M3.singleton	ref	M3.singleton	3.12492e-05	23
ADRB2(ENSG00000169252).M3.singleton	data_field_phenotype	Platelet distribution width	368009	1	0.94811		-0.0133944	-0.416782	0.389993	M3.singleton	ref	M3.singleton	3.12492e-05	23
ADRB2(ENSG00000169252).M3.singleton	data_field_phenotype	Lymphocyte count	367393	1	0.578487		-0.114881	-0.520144	0.290382	M3.singleton	ref	M3.singleton	3.13016e-05	23
ADRB2(ENSG00000169252).M3.singleton	data_field_phenotype	Monocyte count	367393	1	0.599505		-0.105581	-0.499656	0.288495	M3.singleton	ref	M3.singleton	3.13016e-05	23
ADRB2(ENSG00000169252).M3.singleton	data_field_phenotype	Neutrophil count	367393	1	0.416877		0.16843	-0.238192	0.575052	M3.singleton	ref	M3.singleton	3.13016e-05	23
ADRB2(ENSG00000169252).M3.singleton	data_field_phenotype	Eosinophil count	367393	1	0.929246		0.0181463	-0.382399	0.418692	M3.singleton	ref	M3.singleton	3.13016e-05	23
ADRB2(ENSG00000169252).M3.singleton	data_field_phenotype	Basophil count	367393	1	0.490551		0.130304	-0.240132	0.50074	M3.singleton	ref	M3.singleton	3.13016e-05	23
ADRB2(ENSG00000169252).M3.singleton	data_field_phenotype	Nucleated red blood cell count	367385	1	0.649532		-0.0240293	-0.127672	0.0796132	M3.singleton	ref	M3.singleton	3.13023e-05	23
ADRB2(ENSG00000169252).M3.singleton	data_field_phenotype	Reticulocyte percentage	362329	1	0.805779		-0.0511082	-0.458511	0.356295	M3.singleton	ref	M3.singleton	3.17391e-05	23
ADRB2(ENSG00000169252).M3.singleton	data_field_phenotype	Reticulocyte count	362329	1	0.89649		-0.0266989	-0.428928	0.37553	M3.singleton	ref	M3.singleton	3.17391e-05	23
ADRB2(ENSG00000169252).M3.singleton	data_field_phenotype	Mean reticulocyte volume	362329	1	0.248355		0.239256	-0.166973	0.645486	M3.singleton	ref	M3.singleton	3.17391e-05	23
ADRB2(ENSG00000169252).M3.singleton	data_field_phenotype	Mean sphered cell volume	362330	1	0.581866		0.114098	-0.29201	0.520206	M3.singleton	ref	M3.singleton	3.1739e-05	23
ADRB2(ENSG00000169252).M3.singleton	data_field_phenotype	Immature reticulocyte fraction	362329	1	0.710863		0.0770061	-0.330143	0.484155	M3.singleton	ref	M3.singleton	3.17391e-05	23
ADRB2(ENSG00000169252).M3.singleton	data_field_phenotype	High light scatter reticulocyte percentage	362330	1	0.998636		0.00035517	-0.406951	0.407661	M3.singleton	ref	M3.singleton	3.1739e-05	23
ADRB2(ENSG00000169252).M3.singleton	data_field_phenotype	High light scatter reticulocyte count	362329	1	0.942268		0.0149054	-0.388495	0.418306	M3.singleton	ref	M3.singleton	3.17391e-05	23
ADRB2(ENSG00000169252).M3.singleton	data_field_phenotype	Creatinine (enzymatic) in urine	368453	1	0.357857		-0.183108	-0.573429	0.207214	M3.singleton	ref	M3.singleton	2.98546e-05	22
ADRB2(ENSG00000169252).M3.singleton	data_field_phenotype	Potassium in urine	367727	1	0.702571		-0.0803498	-0.492768	0.332068	M3.singleton	ref	M3.singleton	2.99135e-05	22
ADRB2(ENSG00000169252).M3.singleton	data_field_phenotype	Sodium in urine	367741	1	0.931101		-0.0176768	-0.418394	0.383041	M3.singleton	ref	M3.singleton	2.99124e-05	22
ADRB2(ENSG00000169252).M3.singleton	formula_phenotype	Multi site chronic pain	371809	1	0.534178		0.114316	-0.24611	0.474742	M3.singleton	ref	M3.singleton	2.95851e-05	22
ADRB2(ENSG00000169252).M3.singleton	formula_phenotype	eGFR	362032	1	0.152464		-0.261403	-0.619461	0.0966556	M3.singleton	ref	M3.singleton	2.9003e-05	21

### Sheet: S11
Supplementary Table 11. Phenome-wide association study results for gene-based test of non-synonymous ADRB2 variants in African ancestry cluster
gene-based model	category	description	N_ID	FDR	P	OR	Beta	L95	U95	coded_allele	non_coded_allele	minor_allele	MAF	MAC	MAC_cases	MAC_controls
ADRB2(ENSG00000169252).M3.0.0001	Phecode	Varicose veins	5008	0.480008	0.000825996	17.5604		3.27402	94.1864	M3.0.0001	ref	M3.0.0001	0.000698882	7	2	5
ADRB2(ENSG00000169252).M3.0.0001	data_field_phenotype	Pulse wave Arterial stiffness index	3164	0.480008	0.00107746		1.42978	0.57346	2.2861	M3.0.0001	ref	M3.0.0001	0.000790139	5
ADRB2(ENSG00000169252).M3.0.001	Phecode	Varicose veins	5008	0.480008	0.000825996	17.5604		3.27402	94.1864	M3.0.001	ref	M3.0.001	0.000698882	7	2	5
ADRB2(ENSG00000169252).M3.0.001	data_field_phenotype	Pulse wave Arterial stiffness index	3164	0.480008	0.00107746		1.42978	0.57346	2.2861	M3.0.001	ref	M3.0.001	0.000790139	5
ADRB2(ENSG00000169252).M3.0.01	Phecode	Varicose veins	5008	0.480008	0.000825996	17.5604		3.27402	94.1864	M3.0.01	ref	M3.0.01	0.000698882	7	2	5
ADRB2(ENSG00000169252).M3.0.01	data_field_phenotype	Pulse wave Arterial stiffness index	3164	0.480008	0.00107746		1.42978	0.57346	2.2861	M3.0.01	ref	M3.0.01	0.000790139	5
ADRB2(ENSG00000169252).M3.1e-05	Phecode	Varicose veins	5008	0.480008	0.000825996	17.5604		3.27402	94.1864	M3.1e-05	ref	M3.1e-05	0.000698882	7	2	5
ADRB2(ENSG00000169252).M3.1e-05	data_field_phenotype	Pulse wave Arterial stiffness index	3164	0.480008	0.00107746		1.42978	0.57346	2.2861	M3.1e-05	ref	M3.1e-05	0.000790139	5
ADRB2(ENSG00000169252).M3.singleton	Phecode	Varicose veins	5008	0.480008	0.000825996	17.5604		3.27402	94.1864	M3.singleton	ref	M3.singleton	0.000698882	7	2	5
ADRB2(ENSG00000169252).M3.singleton	data_field_phenotype	Pulse wave Arterial stiffness index	3164	0.480008	0.00107746		1.42978	0.57346	2.2861	M3.singleton	ref	M3.singleton	0.000790139	5
ADRB2(ENSG00000169252).M3.0.0001	Composite_phenotype	Diabetes mellitus	2015	1	0.429787	2.77017		0.220823	34.7511	M3.0.0001	ref	M3.0.0001	0.000744417	3	2	1
ADRB2(ENSG00000169252).M3.0.0001	Composite_phenotype	Family history Alzheimer's disease/dementia	5455	1	0.545757	1.95825		0.221294	17.3287	M3.0.0001	ref	M3.0.0001	0.000641613	7	1	6
ADRB2(ENSG00000169252).M3.0.0001	Composite_phenotype	Family history Diabetes	5456	1	0.213668	2.8843		0.543205	15.315	M3.0.0001	ref	M3.0.0001	0.000641496	7	5	2
ADRB2(ENSG00000169252).M3.0.0001	Composite_phenotype	Family history High blood pressure	5459	1	0.316988	2.96688		0.352553	24.9675	M3.0.0001	ref	M3.0.0001	0.000641143	7	6	1
ADRB2(ENSG00000169252).M3.0.0001	Composite_phenotype	Family history Chronic bronchitis/emphysema	5458	1	0.180792	4.31188		0.507226	36.6549	M3.0.0001	ref	M3.0.0001	0.000641261	7	1	6
ADRB2(ENSG00000169252).M3.0.0001	Composite_phenotype	Family history Stroke	5459	1	0.0586611	4.2902		0.948065	19.4141	M3.0.0001	ref	M3.0.0001	0.000641143	7	4	3
ADRB2(ENSG00000169252).M3.0.0001	Composite_phenotype	Family history Heart disease	5459	1	0.669581	0.626414		0.0730861	5.36894	M3.0.0001	ref	M3.0.0001	0.000641143	7	1	6
ADRB2(ENSG00000169252).M3.0.0001	Composite_phenotype	Tinnitus	5406	1	0.848763	0.812149		0.0956929	6.89273	M3.0.0001	ref	M3.0.0001	0.000647429	7	1	6
ADRB2(ENSG00000169252).M3.0.0001	Composite_phenotype	Eosinophilia (case control >=0.3)	5167	1	0.935415	1.09203		0.129849	9.18397	M3.0.0001	ref	M3.0.0001	0.000677376	7	1	6
ADRB2(ENSG00000169252).M3.0.0001	Phecode	Benign neoplasm of other endocrine glands and related structures	5418	1	0.00811969	19.2631		2.15513	172.179	M3.0.0001	ref	M3.0.0001	0.000645995	7	1	6
ADRB2(ENSG00000169252).M3.0.0001	Phecode	Hypothyroidism NOS	5317	1	0.128516	5.83465		0.600156	56.7238	M3.0.0001	ref	M3.0.0001	0.000658266	7	1	6
ADRB2(ENSG00000169252).M3.0.0001	Phecode	Hypothyroidism	5335	1	0.178163	4.7923		0.48966	46.9021	M3.0.0001	ref	M3.0.0001	0.000656045	7	1	6
ADRB2(ENSG00000169252).M3.0.0001	Phecode	Type 2 diabetes	5393	1	0.118319	3.80906		0.711147	20.4022	M3.0.0001	ref	M3.0.0001	0.000648989	7	3	4
ADRB2(ENSG00000169252).M3.0.0001	Phecode	Type 2 diabetes with ophthalmic manifestations	4567	1	0.0425518	12.7517		1.08927	149.28	M3.0.0001	ref	M3.0.0001	0.000547405	5	1	4
ADRB2(ENSG00000169252).M3.0.0001	Phecode	Diabetic retinopathy	5076	1	0.0806037	7.78418		0.778878	77.7959	M3.0.0001	ref	M3.0.0001	0.000689519	7	1	6
ADRB2(ENSG00000169252).M3.0.0001	Phecode	Diabetes mellitus	5437	1	0.131251	3.62775		0.680521	19.339	M3.0.0001	ref	M3.0.0001	0.000643737	7	3	4
ADRB2(ENSG00000169252).M3.0.0001	Phecode	Vitamin deficiency	5400	1	0.206739	4.6573		0.427523	50.7351	M3.0.0001	ref	M3.0.0001	0.000648148	7	1	6
ADRB2(ENSG00000169252).M3.0.0001	Phecode	Hyperlipidemia	5434	1	0.901838	0.865752		0.0876057	8.55568	M3.0.0001	ref	M3.0.0001	0.000644093	7	1	6
ADRB2(ENSG00000169252).M3.0.0001	Phecode	Hypercholesterolemia	5387	1	0.964471	0.949472		0.096979	9.2958	M3.0.0001	ref	M3.0.0001	0.000649712	7	1	6
ADRB2(ENSG00000169252).M3.0.0001	Phecode	Disorders of lipoid metabolism	5437	1	0.902313	0.866424		0.0877782	8.55213	M3.0.0001	ref	M3.0.0001	0.000643737	7	1	6
ADRB2(ENSG00000169252).M3.0.0001	Phecode	Sickle cell anemia	4813	1	0.271957	3.36226		0.386424	29.2549	M3.0.0001	ref	M3.0.0001	0.000623312	6	1	5
ADRB2(ENSG00000169252).M3.0.0001	Phecode	Hereditary hemolytic anemias	4876	1	0.327658	2.94415		0.338803	25.5843	M3.0.0001	ref	M3.0.0001	0.000615258	6	1	5
ADRB2(ENSG00000169252).M3.0.0001	Phecode	Abnormality of gait	5407	1	0.0875435	8.13292		0.734559	90.0464	M3.0.0001	ref	M3.0.0001	0.000647309	7	1	6
ADRB2(ENSG00000169252).M3.0.0001	Phecode	Abnormal movement	5436	1	0.135496	5.8952		0.573932	60.553	M3.0.0001	ref	M3.0.0001	0.000643856	7	1	6
ADRB2(ENSG00000169252).M3.0.0001	Phecode	Cataract	5439	1	0.781203	1.39385		0.133829	14.5172	M3.0.0001	ref	M3.0.0001	0.000643501	7	1	6
ADRB2(ENSG00000169252).M3.0.0001	Phecode	Inflammation of the eye	5272	1	0.0405284	9.96181		1.10424	89.8692	M3.0.0001	ref	M3.0.0001	0.000663885	7	1	6
ADRB2(ENSG00000169252).M3.0.0001	Phecode	Dizziness and giddiness (Light-headedness and vertigo)	5410	1	0.138649	5.45232		0.57767	51.4616	M3.0.0001	ref	M3.0.0001	0.00064695	7	1	6
ADRB2(ENSG00000169252).M3.0.0001	Phecode	Vertiginous syndromes and other disorders of vestibular system	5436	1	0.197117	4.39716		0.463258	41.737	M3.0.0001	ref	M3.0.0001	0.000643856	7	1	6
ADRB2(ENSG00000169252).M3.0.0001	Phecode	Essential hypertension	5424	1	0.0344195	7.11115		1.15477	43.7909	M3.0.0001	ref	M3.0.0001	0.00064528	7	5	2
ADRB2(ENSG00000169252).M3.0.0001	Phecode	Hypertension	5428	1	0.0350121	7.05303		1.14725	43.3603	M3.0.0001	ref	M3.0.0001	0.000644805	7	5	2
ADRB2(ENSG00000169252).M3.0.0001	Phecode	Nonspecific chest pain	5433	1	0.954234	0.938468		0.107279	8.20966	M3.0.0001	ref	M3.0.0001	0.000644211	7	1	6
ADRB2(ENSG00000169252).M3.0.0001	Phecode	Varicose veins of lower extremity	4998	1	0.0591923	8.42327		0.920648	77.0669	M3.0.0001	ref	M3.0.0001	0.00060024	6	1	5
ADRB2(ENSG00000169252).M3.0.0001	Phecode	Hemorrhoids	5262	1	0.441035	2.35701		0.266133	20.8749	M3.0.0001	ref	M3.0.0001	0.000570125	6	1	5
ADRB2(ENSG00000169252).M3.0.0001	data_field_phenotype	Snoring	4849	1	0.550074	1.63445		0.326308	8.18684	M3.0.0001	ref	M3.0.0001	0.000618684	6	3	3
ADRB2(ENSG00000169252).M3.0.0001	data_field_phenotype	Sleep duration	5441	1	0.73214		0.121439	-0.573908	0.816787	M3.0.0001	ref	M3.0.0001	0.000643264	7
ADRB2(ENSG00000169252).M3.0.0001	data_field_phenotype	Comparative body size thinner	5119	1	0.204538	0.247695		0.0286831	2.13899	M3.0.0001	ref	M3.0.0001	0.000683727	7	1	6
ADRB2(ENSG00000169252).M3.0.0001	data_field_phenotype	Comparative body size plumper	5121	1	0.0625644	4.2096		0.927372	19.1085	M3.0.0001	ref	M3.0.0001	0.00068346	7	3	4
ADRB2(ENSG00000169252).M3.0.0001	data_field_phenotype	Comparatively shorter age 10	5149	1	0.599167	1.55819		0.29808	8.14535	M3.0.0001	ref	M3.0.0001	0.000679744	7	2	5
ADRB2(ENSG00000169252).M3.0.0001	data_field_phenotype	Comparatively taller age 10	5155	1	0.290489	2.24987		0.500256	10.1187	M3.0.0001	ref	M3.0.0001	0.000678952	7	3	4
ADRB2(ENSG00000169252).M3.0.0001	Phecode	Hemoptysis	5433	1	0.00598879	21.8589		2.42269	197.223	M3.0.0001	ref	M3.0.0001	0.000644211	7	1	6
ADRB2(ENSG00000169252).M3.0.0001	Phecode	Abnormal sputum	5435	1	0.00690355	20.449		2.28957	182.637	M3.0.0001	ref	M3.0.0001	0.000643974	7	1	6
ADRB2(ENSG00000169252).M3.0.0001	Phecode	Dental caries	5295	1	0.294167	3.17025		0.367169	27.3729	M3.0.0001	ref	M3.0.0001	0.000661001	7	1	6
ADRB2(ENSG00000169252).M3.0.0001	Phecode	Diseases of hard tissues of teeth	5297	1	0.296491	3.15289		0.365126	27.2256	M3.0.0001	ref	M3.0.0001	0.000660751	7	1	6
ADRB2(ENSG00000169252).M3.0.0001	Phecode	Diseases of pulp and periapical tissues	5108	1	0.0188473	13.9557		1.54669	125.922	M3.0.0001	ref	M3.0.0001	0.0006852	7	1	6
ADRB2(ENSG00000169252).M3.0.0001	Phecode	Inguinal hernia	4982	1	0.0881296	6.64927		0.753626	58.6668	M3.0.0001	ref	M3.0.0001	0.000702529	7	1	6
ADRB2(ENSG00000169252).M3.0.0001	Phecode	Abdominal hernia	5438	1	0.896419	1.15777		0.127582	10.5064	M3.0.0001	ref	M3.0.0001	0.000643619	7	1	6
ADRB2(ENSG00000169252).M3.0.0001	Phecode	Symptoms involving digestive system	4570	1	0.632148	1.74673		0.178024	17.1386	M3.0.0001	ref	M3.0.0001	0.000765864	7	1	6
ADRB2(ENSG00000169252).M3.0.0001	Phecode	Hematuria	5176	1	0.376324	2.65997		0.304505	23.2359	M3.0.0001	ref	M3.0.0001	0.000676198	7	1	6
ADRB2(ENSG00000169252).M3.0.0001	Phecode	Other disorders of bladder	5353	1	0.1815	4.48129		0.496453	40.4508	M3.0.0001	ref	M3.0.0001	0.000653839	7	1	6
ADRB2(ENSG00000169252).M3.0.0001	Phecode	Carbuncle and furuncle	5315	1	0.0504074	8.71704		0.996163	76.2794	M3.0.0001	ref	M3.0.0001	0.000658514	7	1	6
ADRB2(ENSG00000169252).M3.0.0001	Phecode	Other local infections of skin and subcutaneous tissue	5359	1	0.115361	5.63419		0.654955	48.4676	M3.0.0001	ref	M3.0.0001	0.000653107	7	1	6
ADRB2(ENSG00000169252).M3.0.0001	Phecode	Sarcoidosis	5353	1	0.0314429	12.7792		1.2545	130.179	M3.0.0001	ref	M3.0.0001	0.000653839	7	1	6
ADRB2(ENSG00000169252).M3.0.0001	Phecode	Unspecified monoarthritis	4918	1	0.0712459	5.58227		0.861773	36.16	M3.0.0001	ref	M3.0.0001	0.000711671	7	2	5
ADRB2(ENSG00000169252).M3.0.0001	Phecode	Arthropathy NOS	5348	1	0.405468	2.29446		0.324271	16.2351	M3.0.0001	ref	M3.0.0001	0.00065445	7	2	5
ADRB2(ENSG00000169252).M3.0.0001	Phecode	Other arthropathies	5348	1	0.408777	2.28368		0.321886	16.2019	M3.0.0001	ref	M3.0.0001	0.00065445	7	2	5
ADRB2(ENSG00000169252).M3.0.0001	Phecode	Spondylosis without myelopathy	5184	1	0.0984888	7.14753		0.693277	73.6894	M3.0.0001	ref	M3.0.0001	0.000675154	7	1	6
ADRB2(ENSG00000169252).M3.0.0001	Phecode	Spondylosis and allied disorders	5262	1	0.187056	4.57303		0.477999	43.7503	M3.0.0001	ref	M3.0.0001	0.000665146	7	1	6
ADRB2(ENSG00000169252).M3.0.0001	Phecode	Other disorders of synovium, tendon, and bursa	5094	1	0.184111	4.24768		0.502595	35.8993	M3.0.0001	ref	M3.0.0001	0.000687083	7	1	6
ADRB2(ENSG00000169252).M3.0.0001	Phecode	Back pain	5436	1	0.571535	1.92488		0.19916	18.6039	M3.0.0001	ref	M3.0.0001	0.000643856	7	1	6
ADRB2(ENSG00000169252).M3.0.0001	data_field_phenotype	Standing height	5376	1	0.441484		0.212842	-0.329106	0.754791	M3.0.0001	ref	M3.0.0001	0.000651042	7
ADRB2(ENSG00000169252).M3.0.0001	data_field_phenotype	Sitting height	5375	1	0.603295		0.157112	-0.435411	0.749634	M3.0.0001	ref	M3.0.0001	0.000651163	7
ADRB2(ENSG00000169252).M3.0.0001	data_field_phenotype	Weight	5307	1	0.337283		0.355693	-0.370776	1.08216	M3.0.0001	ref	M3.0.0001	0.000659506	7
ADRB2(ENSG00000169252).M3.0.0001	data_field_phenotype	Body mass index	5307	1	0.42305		0.298418	-0.431594	1.02843	M3.0.0001	ref	M3.0.0001	0.000659506	7
ADRB2(ENSG00000169252).M3.0.0001	data_field_phenotype	Waist circumference	5389	1	0.243763		0.434494	-0.296011	1.165	M3.0.0001	ref	M3.0.0001	0.000649471	7
ADRB2(ENSG00000169252).M3.0.0001	data_field_phenotype	Hip circumference	5387	1	0.349136		0.345608	-0.377819	1.06903	M3.0.0001	ref	M3.0.0001	0.000649712	7
ADRB2(ENSG00000169252).M3.0.0001	formula_phenotype	Waist to hip ratio	5386	1	0.295058		0.345318	-0.300993	0.991629	M3.0.0001	ref	M3.0.0001	0.000649833	7
ADRB2(ENSG00000169252).M3.0.0001	data_field_phenotype	Whole body fat-free mass	5300	1	0.395693		0.21656	-0.283142	0.716262	M3.0.0001	ref	M3.0.0001	0.000660377	7
ADRB2(ENSG00000169252).M3.0.0001	data_field_phenotype	Whole body fat mass	5294	1	0.512053		0.218912	-0.435452	0.873276	M3.0.0001	ref	M3.0.0001	0.000661126	7
ADRB2(ENSG00000169252).M3.0.0001	data_field_phenotype	Basal metabolic rate	5302	1	0.35591		0.25547	-0.286857	0.797797	M3.0.0001	ref	M3.0.0001	0.000660128	7
ADRB2(ENSG00000169252).M3.0.0001	data_field_phenotype	birth weight	1495	1	0.428695		0.387908	-0.572479	1.34829	M3.0.0001	ref	M3.0.0001	0.00133779	4
ADRB2(ENSG00000169252).M3.0.0001	combined_data_field_phenotype	Hand grip strength	5386	1	0.777572		-0.889257	-7.05888	5.28037	M3.0.0001	ref	M3.0.0001	0.000649833	7
ADRB2(ENSG00000169252).M3.0.0001	data_field_phenotype	Diastolic blood pressure	5384	1	0.528086		-0.238005	-0.977311	0.501301	M3.0.0001	ref	M3.0.0001	0.000650074	7
ADRB2(ENSG00000169252).M3.0.0001	data_field_phenotype	Systolic blood pressure	5384	1	0.409836		-0.294106	-0.993456	0.405244	M3.0.0001	ref	M3.0.0001	0.000650074	7
ADRB2(ENSG00000169252).M3.0.0001	data_field_phenotype	Peak expiratory flow	4942	1	0.282051		-0.382915	-1.08051	0.314678	M3.0.0001	ref	M3.0.0001	0.000607042	6
ADRB2(ENSG00000169252).M3.0.0001	combined_data_field_phenotype	Heel bone mineral density (BMD) (lowest)	3156	1	0.238789		0.519601	-0.344737	1.38394	M3.0.0001	ref	M3.0.0001	0.000792142	5
ADRB2(ENSG00000169252).M3.0.0001	combined_data_field_phenotype	Intra-ocular pressure, corneal-compensated (highest)	2876	1	0.172599		-0.596019	-1.4523	0.260263	M3.0.0001	ref	M3.0.0001	0.000869263	5
ADRB2(ENSG00000169252).M3.0.0001	combined_data_field_phenotype	Speech-reception-threshold (SRT)	3149	1	0.591967		0.219881	-0.584084	1.02385	M3.0.0001	ref	M3.0.0001	0.000793903	5
ADRB2(ENSG00000169252).M3.0.0001	data_field_phenotype	Albumin	4752	1	0.47156		0.309668	-0.533299	1.15263	M3.0.0001	ref	M3.0.0001	0.000526094	5
ADRB2(ENSG00000169252).M3.0.0001	data_field_phenotype	Alkaline phosphatase	5115	1	0.507333		-0.262923	-1.04013	0.514281	M3.0.0001	ref	M3.0.0001	0.00058651	6
ADRB2(ENSG00000169252).M3.0.0001	data_field_phenotype	Alanine aminotransferase	5113	1	0.258608		-0.42077	-1.15071	0.309168	M3.0.0001	ref	M3.0.0001	0.00058674	6
ADRB2(ENSG00000169252).M3.0.0001	data_field_phenotype	Apolipoprotein A	4730	1	0.804877		-0.10346	-0.924244	0.717324	M3.0.0001	ref	M3.0.0001	0.000528541	5
ADRB2(ENSG00000169252).M3.0.0001	data_field_phenotype	Apolipoprotein B	5072	1	0.627215		-0.197618	-0.995106	0.59987	M3.0.0001	ref	M3.0.0001	0.000591483	6
ADRB2(ENSG00000169252).M3.0.0001	data_field_phenotype	Aspartate aminotransferase	5087	1	0.0548405		-0.7403	-1.49578	0.0151803	M3.0.0001	ref	M3.0.0001	0.000589739	6
ADRB2(ENSG00000169252).M3.0.0001	data_field_phenotype	Direct bilirubin	4277	1	0.150399		0.570053	-0.20671	1.34682	M3.0.0001	ref	M3.0.0001	0.000701426	6
ADRB2(ENSG00000169252).M3.0.0001	data_field_phenotype	Urea	5112	1	0.861231		0.0674653	-0.688925	0.823855	M3.0.0001	ref	M3.0.0001	0.000586854	6
ADRB2(ENSG00000169252).M3.0.0001	data_field_phenotype	Calcium	4751	1	0.0250357		0.989247	0.124276	1.85422	M3.0.0001	ref	M3.0.0001	0.000526205	5
ADRB2(ENSG00000169252).M3.0.0001	data_field_phenotype	Cholesterol	5112	1	0.341773		-0.384419	-1.17689	0.408052	M3.0.0001	ref	M3.0.0001	0.000586854	6
ADRB2(ENSG00000169252).M3.0.0001	data_field_phenotype	Creatinine	5111	1	0.869985		-0.0518831	-0.673127	0.569361	M3.0.0001	ref	M3.0.0001	0.000586969	6
ADRB2(ENSG00000169252).M3.0.0001	data_field_phenotype	C-reactive protein	5107	1	0.49414		-0.272966	-1.05538	0.509447	M3.0.0001	ref	M3.0.0001	0.000587429	6
ADRB2(ENSG00000169252).M3.0.0001	data_field_phenotype	Gamma glutamyltransferase	5112	1	0.178811		-0.518548	-1.27441	0.23731	M3.0.0001	ref	M3.0.0001	0.000586854	6
ADRB2(ENSG00000169252).M3.0.0001	data_field_phenotype	Glucose	4745	1	0.131583		0.656138	-0.196568	1.50884	M3.0.0001	ref	M3.0.0001	0.00052687	5
ADRB2(ENSG00000169252).M3.0.0001	data_field_phenotype	Glycated haemoglobin (HbA1c)	4360	1	0.58598		0.298825	-0.776397	1.37405	M3.0.0001	ref	M3.0.0001	0.000344037	3
ADRB2(ENSG00000169252).M3.0.0001	data_field_phenotype	HDL cholesterol	4750	1	0.612016		-0.210736	-1.02503	0.603556	M3.0.0001	ref	M3.0.0001	0.000526316	5
ADRB2(ENSG00000169252).M3.0.0001	data_field_phenotype	IGF-1	5089	1	0.601449		-0.205193	-0.975119	0.564732	M3.0.0001	ref	M3.0.0001	0.000589507	6
ADRB2(ENSG00000169252).M3.0.0001	data_field_phenotype	LDL direct	5102	1	0.393704		-0.34682	-1.14373	0.450087	M3.0.0001	ref	M3.0.0001	0.000588005	6
ADRB2(ENSG00000169252).M3.0.0001	data_field_phenotype	Lipoprotein A	4262	1	0.497586		-0.297693	-1.15782	0.562433	M3.0.0001	ref	M3.0.0001	0.000586579	5
ADRB2(ENSG00000169252).M3.0.0001	data_field_phenotype	Phosphate	4745	1	0.995145		-0.00269316	-0.870138	0.864751	M3.0.0001	ref	M3.0.0001	0.00052687	5
ADRB2(ENSG00000169252).M3.0.0001	data_field_phenotype	Sex hormone binding globulin	4717	1	0.255303		-0.462523	-1.25933	0.334284	M3.0.0001	ref	M3.0.0001	0.000529998	5
ADRB2(ENSG00000169252).M3.0.0001	data_field_phenotype	Total bilirubin	5085	1	0.0653578		0.714389	-0.0452545	1.47403	M3.0.0001	ref	M3.0.0001	0.000589971	6
ADRB2(ENSG00000169252).M3.0.0001	data_field_phenotype	Testosterone	4647	1	0.595934		-0.14541	-0.682847	0.392026	M3.0.0001	ref	M3.0.0001	0.000537981	5
ADRB2(ENSG00000169252).M3.0.0001	data_field_phenotype	Total protein	4752	1	0.950319		0.0274015	-0.834521	0.889324	M3.0.0001	ref	M3.0.0001	0.000526094	5
ADRB2(ENSG00000169252).M3.0.0001	data_field_phenotype	Triglycerides	5110	1	0.167956		0.540322	-0.227636	1.30828	M3.0.0001	ref	M3.0.0001	0.000587084	6
ADRB2(ENSG00000169252).M3.0.0001	data_field_phenotype	Urate	5109	1	0.206853		0.452803	-0.25019	1.1558	M3.0.0001	ref	M3.0.0001	0.000587199	6
ADRB2(ENSG00000169252).M3.0.0001	data_field_phenotype	Vitamin D	4976	1	0.363654		-0.366944	-1.15857	0.424681	M3.0.0001	ref	M3.0.0001	0.000602894	6
ADRB2(ENSG00000169252).M3.0.0001	data_field_phenotype	White blood cell (leukocyte) count	5163	1	0.87842		0.0563887	-0.666055	0.778832	M3.0.0001	ref	M3.0.0001	0.0006779	7
ADRB2(ENSG00000169252).M3.0.0001	data_field_phenotype	Red blood cell (erythrocyte) count	5163	1	0.700043		-0.124454	-0.757558	0.50865	M3.0.0001	ref	M3.0.0001	0.0006779	7
ADRB2(ENSG00000169252).M3.0.0001	data_field_phenotype	Haemoglobin concentration	5163	1	0.797753		0.0749403	-0.498206	0.648087	M3.0.0001	ref	M3.0.0001	0.0006779	7
ADRB2(ENSG00000169252).M3.0.0001	data_field_phenotype	Haematocrit percentage	5163	1	0.653192		0.131678	-0.44266	0.706016	M3.0.0001	ref	M3.0.0001	0.0006779	7
ADRB2(ENSG00000169252).M3.0.0001	data_field_phenotype	Mean corpuscular volume	5163	1	0.295706		0.387652	-0.338863	1.11417	M3.0.0001	ref	M3.0.0001	0.0006779	7
ADRB2(ENSG00000169252).M3.0.0001	data_field_phenotype	Mean corpuscular haemoglobin	5163	1	0.516997		0.239667	-0.485209	0.964543	M3.0.0001	ref	M3.0.0001	0.0006779	7
ADRB2(ENSG00000169252).M3.0.0001	data_field_phenotype	Mean corpuscular haemoglobin concentration	5163	1	0.709585		-0.137458	-0.860843	0.585926	M3.0.0001	ref	M3.0.0001	0.0006779	7
ADRB2(ENSG00000169252).M3.0.0001	data_field_phenotype	Red blood cell (erythrocyte) distribution width	5163	1	0.598615		-0.196004	-0.925759	0.53375	M3.0.0001	ref	M3.0.0001	0.0006779	7
ADRB2(ENSG00000169252).M3.0.0001	data_field_phenotype	Platelet count	5163	1	0.704967		0.136373	-0.569531	0.842278	M3.0.0001	ref	M3.0.0001	0.0006779	7
ADRB2(ENSG00000169252).M3.0.0001	data_field_phenotype	Platelet crit	5163	1	0.378247		0.310707	-0.380363	1.00178	M3.0.0001	ref	M3.0.0001	0.0006779	7
ADRB2(ENSG00000169252).M3.0.0001	data_field_phenotype	Mean platelet (thrombocyte) volume	5163	1	0.419988		0.303164	-0.433581	1.03991	M3.0.0001	ref	M3.0.0001	0.0006779	7
ADRB2(ENSG00000169252).M3.0.0001	data_field_phenotype	Platelet distribution width	5163	1	0.360951		0.339852	-0.389211	1.06892	M3.0.0001	ref	M3.0.0001	0.0006779	7
ADRB2(ENSG00000169252).M3.0.0001	data_field_phenotype	Lymphocyte count	5150	1	0.125919		-0.581457	-1.326	0.163088	M3.0.0001	ref	M3.0.0001	0.000679612	7
ADRB2(ENSG00000169252).M3.0.0001	data_field_phenotype	Monocyte count	5150	1	0.0238384		-0.856783	-1.59969	-0.113876	M3.0.0001	ref	M3.0.0001	0.000679612	7
ADRB2(ENSG00000169252).M3.0.0001	data_field_phenotype	Neutrophil count	5150	1	0.241894		0.430462	-0.290394	1.15132	M3.0.0001	ref	M3.0.0001	0.000679612	7
ADRB2(ENSG00000169252).M3.0.0001	data_field_phenotype	Eosinophil count	5150	1	0.376347		-0.323999	-1.04177	0.39377	M3.0.0001	ref	M3.0.0001	0.000679612	7
ADRB2(ENSG00000169252).M3.0.0001	data_field_phenotype	Basophil count	5150	1	0.579491		-0.194419	-0.88204	0.493202	M3.0.0001	ref	M3.0.0001	0.000679612	7
ADRB2(ENSG00000169252).M3.0.0001	data_field_phenotype	Nucleated red blood cell count	5150	1	0.421298		0.177232	-0.254691	0.609156	M3.0.0001	ref	M3.0.0001	0.000679612	7
ADRB2(ENSG00000169252).M3.0.0001	data_field_phenotype	Reticulocyte percentage	5022	1	0.199621		0.483231	-0.255087	1.22155	M3.0.0001	ref	M3.0.0001	0.000696933	7
ADRB2(ENSG00000169252).M3.0.0001	data_field_phenotype	Reticulocyte count	5022	1	0.228986		0.448149	-0.281915	1.17821	M3.0.0001	ref	M3.0.0001	0.000696933	7
ADRB2(ENSG00000169252).M3.0.0001	data_field_phenotype	Mean reticulocyte volume	5021	1	0.217617		-0.462056	-1.19651	0.272397	M3.0.0001	ref	M3.0.0001	0.000697072	7
ADRB2(ENSG00000169252).M3.0.0001	data_field_phenotype	Mean sphered cell volume	5022	1	0.66297		-0.162114	-0.891134	0.566906	M3.0.0001	ref	M3.0.0001	0.000696933	7
ADRB2(ENSG00000169252).M3.0.0001	data_field_phenotype	Immature reticulocyte fraction	5021	1	0.459141		-0.278834	-1.01703	0.459366	M3.0.0001	ref	M3.0.0001	0.000697072	7
ADRB2(ENSG00000169252).M3.0.0001	data_field_phenotype	High light scatter reticulocyte percentage	5022	1	0.472778		0.269693	-0.466482	1.00587	M3.0.0001	ref	M3.0.0001	0.000696933	7
ADRB2(ENSG00000169252).M3.0.0001	data_field_phenotype	High light scatter reticulocyte count	5022	1	0.500509		0.251088	-0.47935	0.981526	M3.0.0001	ref	M3.0.0001	0.000696933	7
ADRB2(ENSG00000169252).M3.0.0001	data_field_phenotype	Microalbumin in urine	2551	1	0.865315		0.0698769	-0.737507	0.877261	M3.0.0001	ref	M3.0.0001	0.00117601	6
ADRB2(ENSG00000169252).M3.0.0001	data_field_phenotype	Creatinine (enzymatic) in urine	5235	1	0.273722		0.419952	-0.331971	1.17187	M3.0.0001	ref	M3.0.0001	0.000573066	6
ADRB2(ENSG00000169252).M3.0.0001	data_field_phenotype	Potassium in urine	5232	1	0.556969		0.235775	-0.550946	1.0225	M3.0.0001	ref	M3.0.0001	0.000573394	6
ADRB2(ENSG00000169252).M3.0.0001	data_field_phenotype	Sodium in urine	5229	1	0.318231		-0.390502	-1.15725	0.376251	M3.0.0001	ref	M3.0.0001	0.000573723	6
ADRB2(ENSG00000169252).M3.0.0001	formula_phenotype	Multi site chronic pain	5460	1	0.526047		0.214141	-0.447763	0.876045	M3.0.0001	ref	M3.0.0001	0.000641026	7
ADRB2(ENSG00000169252).M3.0.0001	data_field_phenotype	Acetate	1309	1	0.451457		0.427963	-0.685651	1.54158	M3.0.0001	ref	M3.0.0001	0.00114591	3
ADRB2(ENSG00000169252).M3.0.0001	data_field_phenotype	Acetoacetate	1300	1	0.831095		0.122689	-1.00445	1.24983	M3.0.0001	ref	M3.0.0001	0.00115385	3
ADRB2(ENSG00000169252).M3.0.0001	data_field_phenotype	Acetone	1298	1	0.471245		0.415407	-0.714353	1.54517	M3.0.0001	ref	M3.0.0001	0.00115562	3
ADRB2(ENSG00000169252).M3.0.0001	data_field_phenotype	Alanine	1314	1	0.379378		-0.499672	-1.61339	0.614046	M3.0.0001	ref	M3.0.0001	0.00114155	3
ADRB2(ENSG00000169252).M3.0.0001	data_field_phenotype	Albumin	1298	1	0.35592		0.512788	-0.575514	1.60109	M3.0.0001	ref	M3.0.0001	0.00115562	3
ADRB2(ENSG00000169252).M3.0.0001	data_field_phenotype	Apolipoprotein A1	1298	1	0.61382		-0.272322	-1.32976	0.785112	M3.0.0001	ref	M3.0.0001	0.00115562	3
ADRB2(ENSG00000169252).M3.0.0001	data_field_phenotype	Apolipoprotein B	1298	1	0.979238		0.0150148	-1.11556	1.14559	M3.0.0001	ref	M3.0.0001	0.00115562	3
ADRB2(ENSG00000169252).M3.0.0001	data_field_phenotype	Apolipoprotein B to Apolipoprotein A1 ratio	1298	1	0.758832		0.172081	-0.92624	1.2704	M3.0.0001	ref	M3.0.0001	0.00115562	3
ADRB2(ENSG00000169252).M3.0.0001	data_field_phenotype	Average Diameter for HDL Particles	1298	1	0.50895		-0.362869	-1.43939	0.713649	M3.0.0001	ref	M3.0.0001	0.00115562	3
ADRB2(ENSG00000169252).M3.0.0001	data_field_phenotype	Average Diameter for LDL Particles	1298	1	0.966439		0.0239397	-1.09101	1.13889	M3.0.0001	ref	M3.0.0001	0.00115562	3
ADRB2(ENSG00000169252).M3.0.0001	data_field_phenotype	Average Diameter for VLDL Particles	1298	1	0.236086		0.660372	-0.431517	1.75226	M3.0.0001	ref	M3.0.0001	0.00115562	3
ADRB2(ENSG00000169252).M3.0.0001	data_field_phenotype	Cholesterol in IDL	1298	1	0.910346		-0.0639352	-1.17658	1.04871	M3.0.0001	ref	M3.0.0001	0.00115562	3
ADRB2(ENSG00000169252).M3.0.0001	data_field_phenotype	Cholesterol in Large HDL	1313	1	0.586729		-0.293364	-1.35086	0.764137	M3.0.0001	ref	M3.0.0001	0.00114242	3
ADRB2(ENSG00000169252).M3.0.0001	data_field_phenotype	Cholesterol in Large LDL	1314	1	0.994569		-0.00391294	-1.13047	1.12264	M3.0.0001	ref	M3.0.0001	0.00114155	3
ADRB2(ENSG00000169252).M3.0.0001	data_field_phenotype	Cholesterol in Large VLDL	1281	1	0.706699		0.213131	-0.896734	1.323	M3.0.0001	ref	M3.0.0001	0.00117096	3
ADRB2(ENSG00000169252).M3.0.0001	data_field_phenotype	Cholesterol in Medium HDL	1314	1	0.591962		-0.28808	-1.34124	0.765079	M3.0.0001	ref	M3.0.0001	0.00114155	3
ADRB2(ENSG00000169252).M3.0.0001	data_field_phenotype	Cholesterol in Medium LDL	1314	1	0.945426		0.0395815	-1.09353	1.1727	M3.0.0001	ref	M3.0.0001	0.00114155	3
ADRB2(ENSG00000169252).M3.0.0001	data_field_phenotype	Cholesterol in Medium VLDL	1313	1	0.935606		-0.0467576	-1.18082	1.0873	M3.0.0001	ref	M3.0.0001	0.00114242	3
ADRB2(ENSG00000169252).M3.0.0001	data_field_phenotype	Cholesterol in Small HDL	1298	1	0.829953		0.12235	-0.99401	1.23871	M3.0.0001	ref	M3.0.0001	0.00115562	3
ADRB2(ENSG00000169252).M3.0.0001	data_field_phenotype	Cholesterol in Small LDL	1314	1	0.959647		0.0291642	-1.10036	1.15869	M3.0.0001	ref	M3.0.0001	0.00114155	3
ADRB2(ENSG00000169252).M3.0.0001	data_field_phenotype	Cholesterol in Small VLDL	1298	1	0.895398		-0.0751927	-1.19589	1.04551	M3.0.0001	ref	M3.0.0001	0.00115562	3
ADRB2(ENSG00000169252).M3.0.0001	data_field_phenotype	Cholesterol in Very Large HDL	1312	1	0.680295		-0.228102	-1.31282	0.85662	M3.0.0001	ref	M3.0.0001	0.00114329	3
ADRB2(ENSG00000169252).M3.0.0001	data_field_phenotype	Cholesterol in Very Large VLDL	1163	1	0.992477		0.00533609	-1.10357	1.11424	M3.0.0001	ref	M3.0.0001	0.00128977	3
ADRB2(ENSG00000169252).M3.0.0001	data_field_phenotype	Cholesterol in Very Small VLDL	1298	1	0.804445		-0.142599	-1.27117	0.985971	M3.0.0001	ref	M3.0.0001	0.00115562	3
ADRB2(ENSG00000169252).M3.0.0001	data_field_phenotype	Cholesterol to Total Lipids in IDL percentage	1298	1	0.503458		0.369647	-0.712903	1.4522	M3.0.0001	ref	M3.0.0001	0.00115562	3
ADRB2(ENSG00000169252).M3.0.0001	data_field_phenotype	Cholesterol to Total Lipids in Large HDL percentage	1313	1	0.851847		0.105089	-0.997539	1.20772	M3.0.0001	ref	M3.0.0001	0.00114242	3
ADRB2(ENSG00000169252).M3.0.0001	data_field_phenotype	Cholesterol to Total Lipids in Large LDL percentage	1314	1	0.801774		0.1405	-0.956158	1.23716	M3.0.0001	ref	M3.0.0001	0.00114155	3
ADRB2(ENSG00000169252).M3.0.0001	data_field_phenotype	Cholesterol to Total Lipids in Large VLDL percentage	1281	1	0.563257		-0.334895	-1.47018	0.800394	M3.0.0001	ref	M3.0.0001	0.00117096	3
ADRB2(ENSG00000169252).M3.0.0001	data_field_phenotype	Cholesterol to Total Lipids in Medium HDL percentage	1314	1	0.734277		-0.189186	-1.28132	0.902953	M3.0.0001	ref	M3.0.0001	0.00114155	3
ADRB2(ENSG00000169252).M3.0.0001	data_field_phenotype	Cholesterol to Total Lipids in Medium LDL percentage	1314	1	0.613552		0.28763	-0.828404	1.40366	M3.0.0001	ref	M3.0.0001	0.00114155	3
ADRB2(ENSG00000169252).M3.0.0001	data_field_phenotype	Cholesterol to Total Lipids in Medium VLDL percentage	1313	1	0.597199		-0.296307	-1.39504	0.802428	M3.0.0001	ref	M3.0.0001	0.00114242	3
ADRB2(ENSG00000169252).M3.0.0001	data_field_phenotype	Cholesterol to Total Lipids in Small HDL percentage	1298	1	0.818356		0.130292	-0.981417	1.242	M3.0.0001	ref	M3.0.0001	0.00115562	3
ADRB2(ENSG00000169252).M3.0.0001	data_field_phenotype	Cholesterol to Total Lipids in Small LDL percentage	1314	1	0.897825		0.0748841	-1.06788	1.21764	M3.0.0001	ref	M3.0.0001	0.00114155	3
ADRB2(ENSG00000169252).M3.0.0001	data_field_phenotype	Cholesterol to Total Lipids in Small VLDL percentage	1298	1	0.923188		0.0550577	-1.06392	1.17403	M3.0.0001	ref	M3.0.0001	0.00115562	3
ADRB2(ENSG00000169252).M3.0.0001	data_field_phenotype	Cholesterol to Total Lipids in Very Large HDL percentage	1312	1	0.793537		0.14662	-0.951158	1.2444	M3.0.0001	ref	M3.0.0001	0.00114329	3
ADRB2(ENSG00000169252).M3.0.0001	data_field_phenotype	Cholesterol to Total Lipids in Very Large VLDL percentage	1163	1	0.504186		-0.382785	-1.50569	0.74012	M3.0.0001	ref	M3.0.0001	0.00128977	3
ADRB2(ENSG00000169252).M3.0.0001	data_field_phenotype	Cholesterol to Total Lipids in Very Small VLDL percentage	1298	1	0.714407		0.202878	-0.883483	1.28924	M3.0.0001	ref	M3.0.0001	0.00115562	3
ADRB2(ENSG00000169252).M3.0.0001	data_field_phenotype	Cholesteryl Esters in HDL	1298	1	0.522636		-0.340852	-1.38557	0.703866	M3.0.0001	ref	M3.0.0001	0.00115562	3
ADRB2(ENSG00000169252).M3.0.0001	data_field_phenotype	Cholesteryl Esters in IDL	1298	1	0.919522		-0.0573317	-1.16927	1.05461	M3.0.0001	ref	M3.0.0001	0.00115562	3
ADRB2(ENSG00000169252).M3.0.0001	data_field_phenotype	Cholesteryl Esters in LDL	1314	1	0.957014		0.0311472	-1.10121	1.1635	M3.0.0001	ref	M3.0.0001	0.00114155	3
ADRB2(ENSG00000169252).M3.0.0001	data_field_phenotype	Cholesteryl Esters in Large HDL	1313	1	0.591851		-0.290221	-1.35088	0.770442	M3.0.0001	ref	M3.0.0001	0.00114242	3
ADRB2(ENSG00000169252).M3.0.0001	data_field_phenotype	Cholesteryl Esters in Large LDL	1314	1	0.99357		-0.00464208	-1.13342	1.12414	M3.0.0001	ref	M3.0.0001	0.00114155	3
ADRB2(ENSG00000169252).M3.0.0001	data_field_phenotype	Cholesteryl Esters in Large VLDL	1228	1	0.882173		0.0849427	-1.03809	1.20797	M3.0.0001	ref	M3.0.0001	0.0012215	3
ADRB2(ENSG00000169252).M3.0.0001	data_field_phenotype	Cholesteryl Esters in Medium HDL	1314	1	0.608715		-0.275598	-1.33053	0.779337	M3.0.0001	ref	M3.0.0001	0.00114155	3
ADRB2(ENSG00000169252).M3.0.0001	data_field_phenotype	Cholesteryl Esters in Medium LDL	1314	1	0.901166		0.0717841	-1.06091	1.20448	M3.0.0001	ref	M3.0.0001	0.00114155	3
ADRB2(ENSG00000169252).M3.0.0001	data_field_phenotype	Cholesteryl Esters in Medium VLDL	1304	1	0.758206		-0.177319	-1.30605	0.951412	M3.0.0001	ref	M3.0.0001	0.00115031	3
ADRB2(ENSG00000169252).M3.0.0001	data_field_phenotype	Cholesteryl Esters in Small HDL	1314	1	0.740272		0.189522	-0.930795	1.30984	M3.0.0001	ref	M3.0.0001	0.00114155	3
ADRB2(ENSG00000169252).M3.0.0001	data_field_phenotype	Cholesteryl Esters in Small LDL	1314	1	0.949839		0.0363036	-1.09455	1.16716	M3.0.0001	ref	M3.0.0001	0.00114155	3
ADRB2(ENSG00000169252).M3.0.0001	data_field_phenotype	Cholesteryl Esters in Small VLDL	1314	1	0.899646		-0.0720518	-1.19166	1.04755	M3.0.0001	ref	M3.0.0001	0.00114155	3
ADRB2(ENSG00000169252).M3.0.0001	data_field_phenotype	Cholesteryl Esters in VLDL	1298	1	0.945762		-0.0390825	-1.16485	1.08668	M3.0.0001	ref	M3.0.0001	0.00115562	3
ADRB2(ENSG00000169252).M3.0.0001	data_field_phenotype	Cholesteryl Esters in Very Large HDL	1310	1	0.648801		-0.252641	-1.33964	0.834363	M3.0.0001	ref	M3.0.0001	0.00114504	3
ADRB2(ENSG00000169252).M3.0.0001	data_field_phenotype	Cholesteryl Esters in Very Large VLDL	1058	1	0.711281		-0.212479	-1.33731	0.912347	M3.0.0001	ref	M3.0.0001	0.00141777	3
ADRB2(ENSG00000169252).M3.0.0001	data_field_phenotype	Cholesteryl Esters in Very Small VLDL	1298	1	0.828785		-0.124466	-1.25227	1.00334	M3.0.0001	ref	M3.0.0001	0.00115562	3
ADRB2(ENSG00000169252).M3.0.0001	data_field_phenotype	Cholesteryl Esters to Total Lipids in IDL percentage	1298	1	0.817628		0.127821	-0.958378	1.21402	M3.0.0001	ref	M3.0.0001	0.00115562	3
ADRB2(ENSG00000169252).M3.0.0001	data_field_phenotype	Cholesteryl Esters to Total Lipids in Large HDL percentage	1313	1	0.650344		0.256874	-0.853569	1.36732	M3.0.0001	ref	M3.0.0001	0.00114242	3
ADRB2(ENSG00000169252).M3.0.0001	data_field_phenotype	Cholesteryl Esters to Total Lipids in Large LDL percentage	1314	1	0.64707		0.261969	-0.859242	1.38318	M3.0.0001	ref	M3.0.0001	0.00114155	3
ADRB2(ENSG00000169252).M3.0.0001	data_field_phenotype	Cholesteryl Esters to Total Lipids in Large VLDL percentage	1228	1	0.464123		-0.419092	-1.54076	0.702576	M3.0.0001	ref	M3.0.0001	0.0012215	3
ADRB2(ENSG00000169252).M3.0.0001	data_field_phenotype	Cholesteryl Esters to Total Lipids in Medium HDL percentage	1314	1	0.821731		-0.12741	-1.23548	0.980657	M3.0.0001	ref	M3.0.0001	0.00114155	3
ADRB2(ENSG00000169252).M3.0.0001	data_field_phenotype	Cholesteryl Esters to Total Lipids in Medium LDL percentage	1314	1	0.54764		0.342367	-0.773301	1.45804	M3.0.0001	ref	M3.0.0001	0.00114155	3
ADRB2(ENSG00000169252).M3.0.0001	data_field_phenotype	Cholesteryl Esters to Total Lipids in Medium VLDL percentage	1304	1	0.426737		-0.443608	-1.53721	0.649993	M3.0.0001	ref	M3.0.0001	0.00115031	3
ADRB2(ENSG00000169252).M3.0.0001	data_field_phenotype	Cholesteryl Esters to Total Lipids in Small HDL percentage	1314	1	0.636588		0.269787	-0.849106	1.38868	M3.0.0001	ref	M3.0.0001	0.00114155	3
ADRB2(ENSG00000169252).M3.0.0001	data_field_phenotype	Cholesteryl Esters to Total Lipids in Small LDL percentage	1314	1	0.998627		-0.000992572	-1.13156	1.12958	M3.0.0001	ref	M3.0.0001	0.00114155	3
ADRB2(ENSG00000169252).M3.0.0001	data_field_phenotype	Cholesteryl Esters to Total Lipids in Small VLDL percentage	1314	1	0.918462		0.0593005	-1.07582	1.19442	M3.0.0001	ref	M3.0.0001	0.00114155	3
ADRB2(ENSG00000169252).M3.0.0001	data_field_phenotype	Cholesteryl Esters to Total Lipids in Very Large HDL percentage	1310	1	0.649977		0.261723	-0.868413	1.39186	M3.0.0001	ref	M3.0.0001	0.00114504	3
ADRB2(ENSG00000169252).M3.0.0001	data_field_phenotype	Cholesteryl Esters to Total Lipids in Very Large VLDL percentage	1058	1	0.528776		-0.359614	-1.47824	0.75901	M3.0.0001	ref	M3.0.0001	0.00141777	3
ADRB2(ENSG00000169252).M3.0.0001	data_field_phenotype	Cholesteryl Esters to Total Lipids in Very Small VLDL percentage	1298	1	0.679768		0.2277	-0.853217	1.30862	M3.0.0001	ref	M3.0.0001	0.00115562	3
ADRB2(ENSG00000169252).M3.0.0001	data_field_phenotype	Citrate	1313	1	0.08055		0.987691	-0.119219	2.0946	M3.0.0001	ref	M3.0.0001	0.00114242	3
ADRB2(ENSG00000169252).M3.0.0001	data_field_phenotype	Clinical LDL Cholesterol	1314	1	0.996499		0.00252822	-1.1264	1.13145	M3.0.0001	ref	M3.0.0001	0.00114155	3
ADRB2(ENSG00000169252).M3.0.0001	data_field_phenotype	Concentration of Chylomicrons and Extremely Large VLDL Particles	1298	1	0.763833		0.169477	-0.935858	1.27481	M3.0.0001	ref	M3.0.0001	0.00115562	3
ADRB2(ENSG00000169252).M3.0.0001	data_field_phenotype	Concentration of HDL Particles	1298	1	0.73529		-0.184441	-1.25342	0.884541	M3.0.0001	ref	M3.0.0001	0.00115562	3
ADRB2(ENSG00000169252).M3.0.0001	data_field_phenotype	Concentration of IDL Particles	1298	1	0.883169		-0.0845639	-1.21219	1.04306	M3.0.0001	ref	M3.0.0001	0.00115562	3
ADRB2(ENSG00000169252).M3.0.0001	data_field_phenotype	Concentration of LDL Particles	1298	1	0.954774		0.0326987	-1.09713	1.16253	M3.0.0001	ref	M3.0.0001	0.00115562	3
ADRB2(ENSG00000169252).M3.0.0001	data_field_phenotype	Concentration of Large HDL Particles	1298	1	0.536353		-0.334161	-1.39308	0.724757	M3.0.0001	ref	M3.0.0001	0.00115562	3
ADRB2(ENSG00000169252).M3.0.0001	data_field_phenotype	Concentration of Large LDL Particles	1298	1	0.929118		0.0511558	-1.07575	1.17807	M3.0.0001	ref	M3.0.0001	0.00115562	3
ADRB2(ENSG00000169252).M3.0.0001	data_field_phenotype	Concentration of Large VLDL Particles	1298	1	0.59366		0.299054	-0.799247	1.39735	M3.0.0001	ref	M3.0.0001	0.00115562	3
ADRB2(ENSG00000169252).M3.0.0001	data_field_phenotype	Concentration of Medium HDL Particles	1298	1	0.64011		-0.251636	-1.30625	0.802978	M3.0.0001	ref	M3.0.0001	0.00115562	3
ADRB2(ENSG00000169252).M3.0.0001	data_field_phenotype	Concentration of Medium LDL Particles	1298	1	0.990446		0.00692128	-1.12568	1.13952	M3.0.0001	ref	M3.0.0001	0.00115562	3
ADRB2(ENSG00000169252).M3.0.0001	data_field_phenotype	Concentration of Medium VLDL Particles	1298	1	0.769079		0.168271	-0.954879	1.29142	M3.0.0001	ref	M3.0.0001	0.00115562	3
ADRB2(ENSG00000169252).M3.0.0001	data_field_phenotype	Concentration of Small HDL Particles	1298	1	0.814048		0.134682	-0.987384	1.25675	M3.0.0001	ref	M3.0.0001	0.00115562	3
ADRB2(ENSG00000169252).M3.0.0001	data_field_phenotype	Concentration of Small LDL Particles	1298	1	0.928856		0.0516351	-1.08164	1.18491	M3.0.0001	ref	M3.0.0001	0.00115562	3
ADRB2(ENSG00000169252).M3.0.0001	data_field_phenotype	Concentration of Small VLDL Particles	1298	1	0.985068		0.0105861	-1.09779	1.11897	M3.0.0001	ref	M3.0.0001	0.00115562	3
ADRB2(ENSG00000169252).M3.0.0001	data_field_phenotype	Concentration of VLDL Particles	1298	1	0.973108		0.0192553	-1.10005	1.13856	M3.0.0001	ref	M3.0.0001	0.00115562	3
ADRB2(ENSG00000169252).M3.0.0001	data_field_phenotype	Concentration of Very Large HDL Particles	1298	1	0.60731		-0.286885	-1.38073	0.806961	M3.0.0001	ref	M3.0.0001	0.00115562	3
ADRB2(ENSG00000169252).M3.0.0001	data_field_phenotype	Concentration of Very Large VLDL Particles	1298	1	0.659112		0.245905	-0.846388	1.3382	M3.0.0001	ref	M3.0.0001	0.00115562	3
ADRB2(ENSG00000169252).M3.0.0001	data_field_phenotype	Concentration of Very Small VLDL Particles	1298	1	0.727141		-0.201059	-1.33017	0.928051	M3.0.0001	ref	M3.0.0001	0.00115562	3
ADRB2(ENSG00000169252).M3.0.0001	data_field_phenotype	Creatinine	1256	1	0.499729		-0.314971	-1.22938	0.599442	M3.0.0001	ref	M3.0.0001	0.00119427	3
ADRB2(ENSG00000169252).M3.0.0001	data_field_phenotype	Degree of Unsaturation	1314	1	0.614019		-0.277735	-1.3568	0.80133	M3.0.0001	ref	M3.0.0001	0.00114155	3
ADRB2(ENSG00000169252).M3.0.0001	data_field_phenotype	Docosahexaenoic Acid	1314	1	0.656085		-0.25015	-1.35086	0.850557	M3.0.0001	ref	M3.0.0001	0.00114155	3
ADRB2(ENSG00000169252).M3.0.0001	data_field_phenotype	Docosahexaenoic Acid to Total Fatty Acids percentage	1314	1	0.512395		-0.368256	-1.4697	0.733188	M3.0.0001	ref	M3.0.0001	0.00114155	3
ADRB2(ENSG00000169252).M3.0.0001	data_field_phenotype	Free Cholesterol in HDL	1298	1	0.522726		-0.343023	-1.39462	0.708577	M3.0.0001	ref	M3.0.0001	0.00115562	3
ADRB2(ENSG00000169252).M3.0.0001	data_field_phenotype	Free Cholesterol in IDL	1298	1	0.930349		-0.0496053	-1.16172	1.06251	M3.0.0001	ref	M3.0.0001	0.00115562	3
ADRB2(ENSG00000169252).M3.0.0001	data_field_phenotype	Free Cholesterol in LDL	1314	1	0.972891		-0.0194645	-1.14185	1.10292	M3.0.0001	ref	M3.0.0001	0.00114155	3
ADRB2(ENSG00000169252).M3.0.0001	data_field_phenotype	Free Cholesterol in Large HDL	1299	1	0.567002		-0.310253	-1.37219	0.751681	M3.0.0001	ref	M3.0.0001	0.00115473	3
ADRB2(ENSG00000169252).M3.0.0001	data_field_phenotype	Free Cholesterol in Large LDL	1314	1	0.981019		-0.0135959	-1.13345	1.10626	M3.0.0001	ref	M3.0.0001	0.00114155	3
ADRB2(ENSG00000169252).M3.0.0001	data_field_phenotype	Free Cholesterol in Large VLDL	1137	1	0.884667		0.0827111	-1.03461	1.20003	M3.0.0001	ref	M3.0.0001	0.00131926	3
ADRB2(ENSG00000169252).M3.0.0001	data_field_phenotype	Free Cholesterol in Medium HDL	1314	1	0.607261		-0.276286	-1.32958	0.777007	M3.0.0001	ref	M3.0.0001	0.00114155	3
ADRB2(ENSG00000169252).M3.0.0001	data_field_phenotype	Free Cholesterol in Medium LDL	1314	1	0.988933		0.00797209	-1.1183	1.13425	M3.0.0001	ref	M3.0.0001	0.00114155	3
ADRB2(ENSG00000169252).M3.0.0001	data_field_phenotype	Free Cholesterol in Medium VLDL	1310	1	0.942983		0.0414115	-1.0932	1.17602	M3.0.0001	ref	M3.0.0001	0.00114504	3
ADRB2(ENSG00000169252).M3.0.0001	data_field_phenotype	Free Cholesterol in Small HDL	1298	1	0.748735		-0.181529	-1.29207	0.929008	M3.0.0001	ref	M3.0.0001	0.00115562	3
ADRB2(ENSG00000169252).M3.0.0001	data_field_phenotype	Free Cholesterol in Small LDL	1311	1	0.952473		0.0341252	-1.08786	1.15611	M3.0.0001	ref	M3.0.0001	0.00114416	3
ADRB2(ENSG00000169252).M3.0.0001	data_field_phenotype	Free Cholesterol in Small VLDL	1313	1	0.911292		-0.0644242	-1.19758	1.06873	M3.0.0001	ref	M3.0.0001	0.00114242	3
ADRB2(ENSG00000169252).M3.0.0001	data_field_phenotype	Free Cholesterol in VLDL	1298	1	0.843908		0.112164	-1.00412	1.22845	M3.0.0001	ref	M3.0.0001	0.00115562	3
ADRB2(ENSG00000169252).M3.0.0001	data_field_phenotype	Free Cholesterol in Very Large HDL	1306	1	0.756005		-0.17349	-1.26756	0.920578	M3.0.0001	ref	M3.0.0001	0.00114855	3
ADRB2(ENSG00000169252).M3.0.0001	data_field_phenotype	Free Cholesterol in Very Small VLDL	1298	1	0.765767		-0.171286	-1.29792	0.955349	M3.0.0001	ref	M3.0.0001	0.00115562	3
ADRB2(ENSG00000169252).M3.0.0001	data_field_phenotype	Free Cholesterol to Total Lipids in IDL percentage	1298	1	0.929129		-0.0504154	-1.1612	1.06036	M3.0.0001	ref	M3.0.0001	0.00115562	3
ADRB2(ENSG00000169252).M3.0.0001	data_field_phenotype	Free Cholesterol to Total Lipids in Large HDL percentage	1299	1	0.59454		-0.297787	-1.39405	0.798474	M3.0.0001	ref	M3.0.0001	0.00115473	3
ADRB2(ENSG00000169252).M3.0.0001	data_field_phenotype	Free Cholesterol to Total Lipids in Large LDL percentage	1314	1	0.694757		-0.217323	-1.30255	0.867901	M3.0.0001	ref	M3.0.0001	0.00114155	3
ADRB2(ENSG00000169252).M3.0.0001	data_field_phenotype	Free Cholesterol to Total Lipids in Large VLDL percentage	1137	1	0.506748		-0.381277	-1.5065	0.743949	M3.0.0001	ref	M3.0.0001	0.00131926	3
ADRB2(ENSG00000169252).M3.0.0001	data_field_phenotype	Free Cholesterol to Total Lipids in Medium HDL percentage	1314	1	0.5044		-0.360428	-1.41832	0.697462	M3.0.0001	ref	M3.0.0001	0.00114155	3
ADRB2(ENSG00000169252).M3.0.0001	data_field_phenotype	Free Cholesterol to Total Lipids in Medium LDL percentage	1314	1	0.430984		-0.438422	-1.52923	0.65239	M3.0.0001	ref	M3.0.0001	0.00114155	3
ADRB2(ENSG00000169252).M3.0.0001	data_field_phenotype	Free Cholesterol to Total Lipids in Medium VLDL percentage	1310	1	0.701338		-0.21683	-1.3247	0.891043	M3.0.0001	ref	M3.0.0001	0.00114504	3
ADRB2(ENSG00000169252).M3.0.0001	data_field_phenotype	Free Cholesterol to Total Lipids in Small HDL percentage	1298	1	0.337751		-0.54284	-1.6523	0.56662	M3.0.0001	ref	M3.0.0001	0.00115562	3
ADRB2(ENSG00000169252).M3.0.0001	data_field_phenotype	Free Cholesterol to Total Lipids in Small LDL percentage	1311	1	0.777457		-0.158922	-1.26075	0.94291	M3.0.0001	ref	M3.0.0001	0.00114416	3
ADRB2(ENSG00000169252).M3.0.0001	data_field_phenotype	Free Cholesterol to Total Lipids in Small VLDL percentage	1313	1	0.970927		-0.020474	-1.12131	1.08036	M3.0.0001	ref	M3.0.0001	0.00114242	3
ADRB2(ENSG00000169252).M3.0.0001	data_field_phenotype	Free Cholesterol to Total Lipids in Very Large HDL percentage	1306	1	0.543493		0.334191	-0.743646	1.41203	M3.0.0001	ref	M3.0.0001	0.00114855	3
ADRB2(ENSG00000169252).M3.0.0001	data_field_phenotype	Free Cholesterol to Total Lipids in Very Small VLDL percentage	1298	1	0.96009		0.0287964	-1.09888	1.15647	M3.0.0001	ref	M3.0.0001	0.00115562	3
ADRB2(ENSG00000169252).M3.0.0001	data_field_phenotype	Glucose	1312	1	0.0731512		1.04103	-0.0967242	2.17878	M3.0.0001	ref	M3.0.0001	0.00114329	3
ADRB2(ENSG00000169252).M3.0.0001	data_field_phenotype	Glutamine	1306	1	0.252722		0.64422	-0.45923	1.74767	M3.0.0001	ref	M3.0.0001	0.00114855	3
ADRB2(ENSG00000169252).M3.0.0001	data_field_phenotype	Glycine	1307	1	0.994099		0.00418975	-1.10595	1.11433	M3.0.0001	ref	M3.0.0001	0.00114767	3
ADRB2(ENSG00000169252).M3.0.0001	data_field_phenotype	Glycoprotein Acetyls	1298	1	0.859697		0.0987977	-0.996479	1.19407	M3.0.0001	ref	M3.0.0001	0.00115562	3
ADRB2(ENSG00000169252).M3.0.0001	data_field_phenotype	HDL Cholesterol	1298	1	0.499412		-0.360252	-1.40536	0.684855	M3.0.0001	ref	M3.0.0001	0.00115562	3
ADRB2(ENSG00000169252).M3.0.0001	data_field_phenotype	Histidine	1312	1	0.662519		0.25056	-0.8744	1.37552	M3.0.0001	ref	M3.0.0001	0.00114329	3
ADRB2(ENSG00000169252).M3.0.0001	data_field_phenotype	Isoleucine	1298	1	0.435035		0.446628	-0.674427	1.56768	M3.0.0001	ref	M3.0.0001	0.00115562	3
ADRB2(ENSG00000169252).M3.0.0001	data_field_phenotype	LDL Cholesterol	1314	1	0.986973		0.00941437	-1.12049	1.13931	M3.0.0001	ref	M3.0.0001	0.00114155	3
ADRB2(ENSG00000169252).M3.0.0001	data_field_phenotype	Lactate	1293	1	0.933798		-0.0478982	-1.17783	1.08203	M3.0.0001	ref	M3.0.0001	0.00116009	3
ADRB2(ENSG00000169252).M3.0.0001	data_field_phenotype	Leucine	1314	1	0.803493		0.139081	-0.956205	1.23437	M3.0.0001	ref	M3.0.0001	0.00114155	3
ADRB2(ENSG00000169252).M3.0.0001	data_field_phenotype	Linoleic Acid	1314	1	0.979765		0.0145488	-1.10951	1.13861	M3.0.0001	ref	M3.0.0001	0.00114155	3
ADRB2(ENSG00000169252).M3.0.0001	data_field_phenotype	Linoleic Acid to Total Fatty Acids percentage	1314	1	0.680407		-0.233485	-1.34422	0.877247	M3.0.0001	ref	M3.0.0001	0.00114155	3
ADRB2(ENSG00000169252).M3.0.0001	data_field_phenotype	Monounsaturated Fatty Acids	1314	1	0.434604		0.450889	-0.679802	1.58158	M3.0.0001	ref	M3.0.0001	0.00114155	3
ADRB2(ENSG00000169252).M3.0.0001	data_field_phenotype	Monounsaturated Fatty Acids to Total Fatty Acids percentage	1314	1	0.186221		0.756801	-0.364755	1.87836	M3.0.0001	ref	M3.0.0001	0.00114155	3
ADRB2(ENSG00000169252).M3.0.0001	data_field_phenotype	Omega-3 Fatty Acids	1314	1	0.959925		-0.0281793	-1.12713	1.07077	M3.0.0001	ref	M3.0.0001	0.00114155	3
ADRB2(ENSG00000169252).M3.0.0001	data_field_phenotype	Omega-3 Fatty Acids to Total Fatty Acids percentage	1314	1	0.888416		-0.078557	-1.1757	1.01859	M3.0.0001	ref	M3.0.0001	0.00114155	3
ADRB2(ENSG00000169252).M3.0.0001	data_field_phenotype	Omega-6 Fatty Acids	1314	1	0.990828		0.00655667	-1.11112	1.12423	M3.0.0001	ref	M3.0.0001	0.00114155	3
ADRB2(ENSG00000169252).M3.0.0001	data_field_phenotype	Omega-6 Fatty Acids to Omega-3 Fatty Acids ratio	1314	1	0.985047		0.0104949	-1.0868	1.10779	M3.0.0001	ref	M3.0.0001	0.00114155	3
ADRB2(ENSG00000169252).M3.0.0001	data_field_phenotype	Omega-6 Fatty Acids to Total Fatty Acids percentage	1314	1	0.552786		-0.335778	-1.44419	0.772632	M3.0.0001	ref	M3.0.0001	0.00114155	3
ADRB2(ENSG00000169252).M3.0.0001	data_field_phenotype	Phenylalanine	1314	1	0.242935		0.674078	-0.456853	1.80501	M3.0.0001	ref	M3.0.0001	0.00114155	3
ADRB2(ENSG00000169252).M3.0.0001	data_field_phenotype	Phosphatidylcholines	1314	1	0.717118		-0.20309	-1.30148	0.895301	M3.0.0001	ref	M3.0.0001	0.00114155	3
ADRB2(ENSG00000169252).M3.0.0001	data_field_phenotype	Phosphoglycerides	1314	1	0.790205		-0.148697	-1.24393	0.946537	M3.0.0001	ref	M3.0.0001	0.00114155	3
ADRB2(ENSG00000169252).M3.0.0001	data_field_phenotype	Phospholipids in HDL	1298	1	0.596218		-0.284628	-1.33724	0.76798	M3.0.0001	ref	M3.0.0001	0.00115562	3
ADRB2(ENSG00000169252).M3.0.0001	data_field_phenotype	Phospholipids in IDL	1298	1	0.858328		-0.102436	-1.22696	1.02209	M3.0.0001	ref	M3.0.0001	0.00115562	3
ADRB2(ENSG00000169252).M3.0.0001	data_field_phenotype	Phospholipids in LDL	1298	1	0.986228		-0.00994267	-1.13869	1.11881	M3.0.0001	ref	M3.0.0001	0.00115562	3
ADRB2(ENSG00000169252).M3.0.0001	data_field_phenotype	Phospholipids in Large HDL	1314	1	0.530374		-0.336223	-1.38622	0.713778	M3.0.0001	ref	M3.0.0001	0.00114155	3
ADRB2(ENSG00000169252).M3.0.0001	data_field_phenotype	Phospholipids in Large LDL	1298	1	0.942447		-0.0415877	-1.17041	1.08723	M3.0.0001	ref	M3.0.0001	0.00115562	3
ADRB2(ENSG00000169252).M3.0.0001	data_field_phenotype	Phospholipids in Large VLDL	1107	1	0.977863		-0.0157931	-1.13109	1.0995	M3.0.0001	ref	M3.0.0001	0.00135501	3
ADRB2(ENSG00000169252).M3.0.0001	data_field_phenotype	Phospholipids in Medium HDL	1314	1	0.709938		-0.2017	-1.26434	0.860943	M3.0.0001	ref	M3.0.0001	0.00114155	3
ADRB2(ENSG00000169252).M3.0.0001	data_field_phenotype	Phospholipids in Medium LDL	1298	1	0.947266		0.038208	-1.09381	1.17022	M3.0.0001	ref	M3.0.0001	0.00115562	3
ADRB2(ENSG00000169252).M3.0.0001	data_field_phenotype	Phospholipids in Medium VLDL	1313	1	0.894643		0.0766944	-1.05815	1.21154	M3.0.0001	ref	M3.0.0001	0.00114242	3
ADRB2(ENSG00000169252).M3.0.0001	data_field_phenotype	Phospholipids in Small HDL	1298	1	0.99997		-2.14485e-05	-1.113	1.11296	M3.0.0001	ref	M3.0.0001	0.00115562	3
ADRB2(ENSG00000169252).M3.0.0001	data_field_phenotype	Phospholipids in Small LDL	1298	1	0.859332		0.101445	-1.02023	1.22312	M3.0.0001	ref	M3.0.0001	0.00115562	3
ADRB2(ENSG00000169252).M3.0.0001	data_field_phenotype	Phospholipids in Small VLDL	1298	1	0.979724		-0.0145405	-1.13565	1.10657	M3.0.0001	ref	M3.0.0001	0.00115562	3
ADRB2(ENSG00000169252).M3.0.0001	data_field_phenotype	Phospholipids in VLDL	1298	1	0.835887		0.117588	-0.994714	1.22989	M3.0.0001	ref	M3.0.0001	0.00115562	3
ADRB2(ENSG00000169252).M3.0.0001	data_field_phenotype	Phospholipids in Very Large HDL	1299	1	0.577128		-0.309961	-1.39923	0.779304	M3.0.0001	ref	M3.0.0001	0.00115473	3
ADRB2(ENSG00000169252).M3.0.0001	data_field_phenotype	Phospholipids in Very Small VLDL	1298	1	0.76687		-0.170088	-1.2943	0.95412	M3.0.0001	ref	M3.0.0001	0.00115562	3
ADRB2(ENSG00000169252).M3.0.0001	data_field_phenotype	Phospholipids to Total Lipids in IDL percentage	1298	1	0.882986		0.0818898	-1.00837	1.17215	M3.0.0001	ref	M3.0.0001	0.00115562	3
ADRB2(ENSG00000169252).M3.0.0001	data_field_phenotype	Phospholipids to Total Lipids in Large HDL percentage	1314	1	0.985492		0.0103841	-1.10863	1.12939	M3.0.0001	ref	M3.0.0001	0.00114155	3
ADRB2(ENSG00000169252).M3.0.0001	data_field_phenotype	Phospholipids to Total Lipids in Large LDL percentage	1298	1	0.718257		-0.208011	-1.33777	0.921744	M3.0.0001	ref	M3.0.0001	0.00115562	3
ADRB2(ENSG00000169252).M3.0.0001	data_field_phenotype	Phospholipids to Total Lipids in Large VLDL percentage	1107	1	0.616245		-0.283123	-1.39002	0.823773	M3.0.0001	ref	M3.0.0001	0.00135501	3
ADRB2(ENSG00000169252).M3.0.0001	data_field_phenotype	Phospholipids to Total Lipids in Medium HDL percentage	1314	1	0.552535		0.330949	-0.760828	1.42272	M3.0.0001	ref	M3.0.0001	0.00114155	3
ADRB2(ENSG00000169252).M3.0.0001	data_field_phenotype	Phospholipids to Total Lipids in Medium LDL percentage	1298	1	0.883042		-0.0839056	-1.20154	1.03373	M3.0.0001	ref	M3.0.0001	0.00115562	3
ADRB2(ENSG00000169252).M3.0.0001	data_field_phenotype	Phospholipids to Total Lipids in Medium VLDL percentage	1313	1	0.747341		-0.185707	-1.31532	0.943904	M3.0.0001	ref	M3.0.0001	0.00114242	3
ADRB2(ENSG00000169252).M3.0.0001	data_field_phenotype	Phospholipids to Total Lipids in Small HDL percentage	1298	1	0.856033		-0.100947	-1.19126	0.989368	M3.0.0001	ref	M3.0.0001	0.00115562	3
ADRB2(ENSG00000169252).M3.0.0001	data_field_phenotype	Phospholipids to Total Lipids in Small LDL percentage	1298	1	0.693818		0.227647	-0.905455	1.36075	M3.0.0001	ref	M3.0.0001	0.00115562	3
ADRB2(ENSG00000169252).M3.0.0001	data_field_phenotype	Phospholipids to Total Lipids in Small VLDL percentage	1298	1	0.987295		0.008897	-1.08597	1.10376	M3.0.0001	ref	M3.0.0001	0.00115562	3
ADRB2(ENSG00000169252).M3.0.0001	data_field_phenotype	Phospholipids to Total Lipids in Very Large HDL percentage	1299	1	0.652048		-0.251699	-1.34548	0.842082	M3.0.0001	ref	M3.0.0001	0.00115473	3
ADRB2(ENSG00000169252).M3.0.0001	data_field_phenotype	Phospholipids to Total Lipids in Very Small VLDL percentage	1298	1	0.922622		0.0536042	-1.02783	1.13504	M3.0.0001	ref	M3.0.0001	0.00115562	3
ADRB2(ENSG00000169252).M3.0.0001	data_field_phenotype	Polyunsaturated Fatty Acids	1314	1	0.984995		-0.0107053	-1.12615	1.10474	M3.0.0001	ref	M3.0.0001	0.00114155	3
ADRB2(ENSG00000169252).M3.0.0001	data_field_phenotype	Polyunsaturated Fatty Acids to Monounsaturated Fatty Acids ratio	1314	1	0.280598		-0.614979	-1.73162	0.501666	M3.0.0001	ref	M3.0.0001	0.00114155	3
ADRB2(ENSG00000169252).M3.0.0001	data_field_phenotype	Polyunsaturated Fatty Acids to Total Fatty Acids percentage	1314	1	0.421961		-0.452117	-1.55526	0.651029	M3.0.0001	ref	M3.0.0001	0.00114155	3
ADRB2(ENSG00000169252).M3.0.0001	data_field_phenotype	Pyruvate	1307	1	0.92124		-0.0580708	-1.209	1.09286	M3.0.0001	ref	M3.0.0001	0.00114767	3
ADRB2(ENSG00000169252).M3.0.0001	data_field_phenotype	Remnant Cholesterol (Non-HDL, Non-LDL -Cholesterol)	1298	1	0.959192		-0.0295143	-1.15983	1.1008	M3.0.0001	ref	M3.0.0001	0.00115562	3
ADRB2(ENSG00000169252).M3.0.0001	data_field_phenotype	Saturated Fatty Acids	1314	1	0.934216		0.0472417	-1.07429	1.16878	M3.0.0001	ref	M3.0.0001	0.00114155	3
ADRB2(ENSG00000169252).M3.0.0001	data_field_phenotype	Saturated Fatty Acids to Total Fatty Acids percentage	1314	1	0.608043		-0.28812	-1.38892	0.812683	M3.0.0001	ref	M3.0.0001	0.00114155	3
ADRB2(ENSG00000169252).M3.0.0001	data_field_phenotype	Sphingomyelins	1314	1	0.922853		-0.0535378	-1.13688	1.02981	M3.0.0001	ref	M3.0.0001	0.00114155	3
ADRB2(ENSG00000169252).M3.0.0001	data_field_phenotype	Total Cholesterol	1298	1	0.882929		-0.0837369	-1.19804	1.03056	M3.0.0001	ref	M3.0.0001	0.00115562	3
ADRB2(ENSG00000169252).M3.0.0001	data_field_phenotype	Total Cholesterol Minus HDL-C	1298	1	0.988033		0.00864866	-1.1213	1.1386	M3.0.0001	ref	M3.0.0001	0.00115562	3
ADRB2(ENSG00000169252).M3.0.0001	data_field_phenotype	Total Cholines	1314	1	0.794246		-0.14545	-1.23831	0.947409	M3.0.0001	ref	M3.0.0001	0.00114155	3
ADRB2(ENSG00000169252).M3.0.0001	data_field_phenotype	Total Concentration of Branched-Chain Amino Acids (Leucine + Isoleucine + Valine)	1313	1	0.760723		0.172251	-0.936123	1.28063	M3.0.0001	ref	M3.0.0001	0.00114242	3
ADRB2(ENSG00000169252).M3.0.0001	data_field_phenotype	Total Concentration of Lipoprotein Particles	1298	1	0.760878		-0.167411	-1.24536	0.910537	M3.0.0001	ref	M3.0.0001	0.00115562	3
ADRB2(ENSG00000169252).M3.0.0001	data_field_phenotype	Total Esterified Cholesterol	1298	1	0.889891		-0.0784119	-1.18829	1.03147	M3.0.0001	ref	M3.0.0001	0.00115562	3
ADRB2(ENSG00000169252).M3.0.0001	data_field_phenotype	Total Fatty Acids	1314	1	0.836524		0.118435	-1.00631	1.24318	M3.0.0001	ref	M3.0.0001	0.00114155	3
ADRB2(ENSG00000169252).M3.0.0001	data_field_phenotype	Total Free Cholesterol	1298	1	0.858952		-0.101783	-1.22413	1.02056	M3.0.0001	ref	M3.0.0001	0.00115562	3
ADRB2(ENSG00000169252).M3.0.0001	data_field_phenotype	Total Lipids in Chylomicrons and Extremely Large VLDL	1139	1	0.981745		-0.0130485	-1.13052	1.10442	M3.0.0001	ref	M3.0.0001	0.00131694	3
ADRB2(ENSG00000169252).M3.0.0001	data_field_phenotype	Total Lipids in HDL	1298	1	0.561126		-0.311719	-1.3627	0.739263	M3.0.0001	ref	M3.0.0001	0.00115562	3
ADRB2(ENSG00000169252).M3.0.0001	data_field_phenotype	Total Lipids in IDL	1298	1	0.847952		-0.10954	-1.22908	1.01	M3.0.0001	ref	M3.0.0001	0.00115562	3
ADRB2(ENSG00000169252).M3.0.0001	data_field_phenotype	Total Lipids in LDL	1298	1	0.995113		-0.00352961	-1.13275	1.12569	M3.0.0001	ref	M3.0.0001	0.00115562	3
ADRB2(ENSG00000169252).M3.0.0001	data_field_phenotype	Total Lipids in Large HDL	1298	1	0.543426		-0.326785	-1.38056	0.726992	M3.0.0001	ref	M3.0.0001	0.00115562	3
ADRB2(ENSG00000169252).M3.0.0001	data_field_phenotype	Total Lipids in Large LDL	1298	1	0.965519		-0.0248559	-1.15157	1.10186	M3.0.0001	ref	M3.0.0001	0.00115562	3
ADRB2(ENSG00000169252).M3.0.0001	data_field_phenotype	Total Lipids in Large VLDL	1312	1	0.551885		0.333869	-0.765744	1.43348	M3.0.0001	ref	M3.0.0001	0.00114329	3
ADRB2(ENSG00000169252).M3.0.0001	data_field_phenotype	Total Lipids in Lipoprotein Particles	1298	1	0.950799		-0.0353176	-1.15693	1.0863	M3.0.0001	ref	M3.0.0001	0.00115562	3
ADRB2(ENSG00000169252).M3.0.0001	data_field_phenotype	Total Lipids in Medium HDL	1298	1	0.675291		-0.225927	-1.28276	0.830911	M3.0.0001	ref	M3.0.0001	0.00115562	3
ADRB2(ENSG00000169252).M3.0.0001	data_field_phenotype	Total Lipids in Medium LDL	1298	1	0.967352		0.0236348	-1.10792	1.15519	M3.0.0001	ref	M3.0.0001	0.00115562	3
ADRB2(ENSG00000169252).M3.0.0001	data_field_phenotype	Total Lipids in Medium VLDL	1298	1	0.790624		0.15177	-0.968388	1.27193	M3.0.0001	ref	M3.0.0001	0.00115562	3
ADRB2(ENSG00000169252).M3.0.0001	data_field_phenotype	Total Lipids in Small HDL	1298	1	0.962773		0.0266661	-1.0929	1.14623	M3.0.0001	ref	M3.0.0001	0.00115562	3
ADRB2(ENSG00000169252).M3.0.0001	data_field_phenotype	Total Lipids in Small LDL	1298	1	0.919586		0.0580282	-1.06832	1.18437	M3.0.0001	ref	M3.0.0001	0.00115562	3
ADRB2(ENSG00000169252).M3.0.0001	data_field_phenotype	Total Lipids in Small VLDL	1298	1	0.992835		0.00509741	-1.10722	1.11742	M3.0.0001	ref	M3.0.0001	0.00115562	3
ADRB2(ENSG00000169252).M3.0.0001	data_field_phenotype	Total Lipids in VLDL	1298	1	0.730065		0.195437	-0.914484	1.30536	M3.0.0001	ref	M3.0.0001	0.00115562	3
ADRB2(ENSG00000169252).M3.0.0001	data_field_phenotype	Total Lipids in Very Large HDL	1313	1	0.619558		-0.276754	-1.36905	0.815538	M3.0.0001	ref	M3.0.0001	0.00114242	3
ADRB2(ENSG00000169252).M3.0.0001	data_field_phenotype	Total Lipids in Very Large VLDL	1269	1	0.655991		0.252804	-0.859245	1.36485	M3.0.0001	ref	M3.0.0001	0.00118203	3
ADRB2(ENSG00000169252).M3.0.0001	data_field_phenotype	Total Lipids in Very Small VLDL	1298	1	0.780024		-0.16076	-1.28869	0.967171	M3.0.0001	ref	M3.0.0001	0.00115562	3
ADRB2(ENSG00000169252).M3.0.0001	data_field_phenotype	Total Phospholipids in Lipoprotein Particles	1298	1	0.811332		-0.134277	-1.23656	0.968006	M3.0.0001	ref	M3.0.0001	0.00115562	3
ADRB2(ENSG00000169252).M3.0.0001	data_field_phenotype	Total Triglycerides	1298	1	0.756991		0.174777	-0.932028	1.28158	M3.0.0001	ref	M3.0.0001	0.00115562	3
ADRB2(ENSG00000169252).M3.0.0001	data_field_phenotype	Triglycerides in Chylomicrons and Extremely Large VLDL	894	1	0.315284		-0.581954	-1.71715	0.553241	M3.0.0001	ref	M3.0.0001	0.00167785	3
ADRB2(ENSG00000169252).M3.0.0001	data_field_phenotype	Triglycerides in HDL	1298	1	0.717168		-0.207942	-1.33278	0.916894	M3.0.0001	ref	M3.0.0001	0.00115562	3
ADRB2(ENSG00000169252).M3.0.0001	data_field_phenotype	Triglycerides in IDL	1298	1	0.60409		-0.297062	-1.41964	0.825514	M3.0.0001	ref	M3.0.0001	0.00115562	3
ADRB2(ENSG00000169252).M3.0.0001	data_field_phenotype	Triglycerides in LDL	1298	1	0.784204		-0.157101	-1.28127	0.967068	M3.0.0001	ref	M3.0.0001	0.00115562	3
ADRB2(ENSG00000169252).M3.0.0001	data_field_phenotype	Triglycerides in Large LDL	1298	1	0.721006		-0.20522	-1.33129	0.920849	M3.0.0001	ref	M3.0.0001	0.00115562	3
ADRB2(ENSG00000169252).M3.0.0001	data_field_phenotype	Triglycerides in Large VLDL	1308	1	0.462846		0.412301	-0.688066	1.51267	M3.0.0001	ref	M3.0.0001	0.00114679	3
ADRB2(ENSG00000169252).M3.0.0001	data_field_phenotype	Triglycerides in Medium HDL	1305	1	0.805258		-0.141711	-1.26803	0.984606	M3.0.0001	ref	M3.0.0001	0.00114943	3
ADRB2(ENSG00000169252).M3.0.0001	data_field_phenotype	Triglycerides in Medium LDL	1313	1	0.838063		-0.117413	-1.2432	1.00837	M3.0.0001	ref	M3.0.0001	0.00114242	3
ADRB2(ENSG00000169252).M3.0.0001	data_field_phenotype	Triglycerides in Medium VLDL	1314	1	0.588749		0.306131	-0.803381	1.41564	M3.0.0001	ref	M3.0.0001	0.00114155	3
ADRB2(ENSG00000169252).M3.0.0001	data_field_phenotype	Triglycerides in Small HDL	1313	1	0.917783		-0.0587807	-1.17463	1.05706	M3.0.0001	ref	M3.0.0001	0.00114242	3
ADRB2(ENSG00000169252).M3.0.0001	data_field_phenotype	Triglycerides in Small VLDL	1298	1	0.956562		-0.030588	-1.13105	1.06987	M3.0.0001	ref	M3.0.0001	0.00115562	3
ADRB2(ENSG00000169252).M3.0.0001	data_field_phenotype	Triglycerides in VLDL	1298	1	0.589948		0.301973	-0.795993	1.39994	M3.0.0001	ref	M3.0.0001	0.00115562	3
ADRB2(ENSG00000169252).M3.0.0001	data_field_phenotype	Triglycerides in Very Large VLDL	1118	1	0.873095		0.0917435	-1.03374	1.21723	M3.0.0001	ref	M3.0.0001	0.00134168	3
ADRB2(ENSG00000169252).M3.0.0001	data_field_phenotype	Triglycerides in Very Small VLDL	1298	1	0.631361		-0.272413	-1.38491	0.840086	M3.0.0001	ref	M3.0.0001	0.00115562	3
ADRB2(ENSG00000169252).M3.0.0001	data_field_phenotype	Triglycerides to Phosphoglycerides ratio	1314	1	0.680765		0.223229	-0.839974	1.28643	M3.0.0001	ref	M3.0.0001	0.00114155	3
ADRB2(ENSG00000169252).M3.0.0001	data_field_phenotype	Triglycerides to Total Lipids in Chylomicrons and Extremely Large VLDL percentage	894	1	0.79848		-0.149098	-1.29332	0.995126	M3.0.0001	ref	M3.0.0001	0.00167785	3
ADRB2(ENSG00000169252).M3.0.0001	data_field_phenotype	Triglycerides to Total Lipids in IDL percentage	1298	1	0.580747		-0.307058	-1.39646	0.782342	M3.0.0001	ref	M3.0.0001	0.00115562	3
ADRB2(ENSG00000169252).M3.0.0001	data_field_phenotype	Triglycerides to Total Lipids in Large LDL percentage	1298	1	0.63018		-0.270916	-1.37349	0.831655	M3.0.0001	ref	M3.0.0001	0.00115562	3
ADRB2(ENSG00000169252).M3.0.0001	data_field_phenotype	Triglycerides to Total Lipids in Large VLDL percentage	1308	1	0.821379		0.129737	-0.996303	1.25578	M3.0.0001	ref	M3.0.0001	0.00114679	3
ADRB2(ENSG00000169252).M3.0.0001	data_field_phenotype	Triglycerides to Total Lipids in Medium HDL percentage	1305	1	0.863154		0.0971104	-1.00694	1.20116	M3.0.0001	ref	M3.0.0001	0.00114943	3
ADRB2(ENSG00000169252).M3.0.0001	data_field_phenotype	Triglycerides to Total Lipids in Medium LDL percentage	1313	1	0.509982		-0.373302	-1.48348	0.736872	M3.0.0001	ref	M3.0.0001	0.00114242	3
ADRB2(ENSG00000169252).M3.0.0001	data_field_phenotype	Triglycerides to Total Lipids in Medium VLDL percentage	1314	1	0.691317		0.22279	-0.876678	1.32226	M3.0.0001	ref	M3.0.0001	0.00114155	3
ADRB2(ENSG00000169252).M3.0.0001	data_field_phenotype	Triglycerides to Total Lipids in Small HDL percentage	1313	1	0.991814		0.00571779	-1.08635	1.09779	M3.0.0001	ref	M3.0.0001	0.00114242	3
ADRB2(ENSG00000169252).M3.0.0001	data_field_phenotype	Triglycerides to Total Lipids in Small VLDL percentage	1298	1	0.959076		-0.029104	-1.14056	1.08235	M3.0.0001	ref	M3.0.0001	0.00115562	3
ADRB2(ENSG00000169252).M3.0.0001	data_field_phenotype	Triglycerides to Total Lipids in Very Large VLDL percentage	1118	1	0.731997		0.198315	-0.93636	1.33299	M3.0.0001	ref	M3.0.0001	0.00134168	3
ADRB2(ENSG00000169252).M3.0.0001	data_field_phenotype	Triglycerides to Total Lipids in Very Small VLDL percentage	1298	1	0.754241		-0.174484	-1.26667	0.917698	M3.0.0001	ref	M3.0.0001	0.00115562	3
ADRB2(ENSG00000169252).M3.0.0001	data_field_phenotype	Tyrosine	1313	1	0.22179		-0.706849	-1.84022	0.426524	M3.0.0001	ref	M3.0.0001	0.00114242	3
ADRB2(ENSG00000169252).M3.0.0001	data_field_phenotype	VLDL Cholesterol	1298	1	0.963913		0.02592	-1.09673	1.14857	M3.0.0001	ref	M3.0.0001	0.00115562	3
ADRB2(ENSG00000169252).M3.0.0001	data_field_phenotype	Valine	1313	1	0.90416		0.0685754	-1.04745	1.1846	M3.0.0001	ref	M3.0.0001	0.00114242	3
ADRB2(ENSG00000169252).M3.0.0001	formula_phenotype	eGFR	5112	1	0.885944		0.0484168	-0.613128	0.709962	M3.0.0001	ref	M3.0.0001	0.000586854	6
ADRB2(ENSG00000169252).M3.0.001	Composite_phenotype	Diabetes mellitus	2015	1	0.429787	2.77017		0.220823	34.7511	M3.0.001	ref	M3.0.001	0.000744417	3	2	1
ADRB2(ENSG00000169252).M3.0.001	Composite_phenotype	Family history Alzheimer's disease/dementia	5455	1	0.545757	1.95825		0.221294	17.3287	M3.0.001	ref	M3.0.001	0.000641613	7	1	6
ADRB2(ENSG00000169252).M3.0.001	Composite_phenotype	Family history Diabetes	5456	1	0.213668	2.8843		0.543205	15.315	M3.0.001	ref	M3.0.001	0.000641496	7	5	2
ADRB2(ENSG00000169252).M3.0.001	Composite_phenotype	Family history High blood pressure	5459	1	0.316988	2.96688		0.352553	24.9675	M3.0.001	ref	M3.0.001	0.000641143	7	6	1
ADRB2(ENSG00000169252).M3.0.001	Composite_phenotype	Family history Chronic bronchitis/emphysema	5458	1	0.180792	4.31188		0.507226	36.6549	M3.0.001	ref	M3.0.001	0.000641261	7	1	6
ADRB2(ENSG00000169252).M3.0.001	Composite_phenotype	Family history Stroke	5459	1	0.0586611	4.2902		0.948065	19.4141	M3.0.001	ref	M3.0.001	0.000641143	7	4	3
ADRB2(ENSG00000169252).M3.0.001	Composite_phenotype	Family history Heart disease	5459	1	0.669581	0.626414		0.0730861	5.36894	M3.0.001	ref	M3.0.001	0.000641143	7	1	6
ADRB2(ENSG00000169252).M3.0.001	Composite_phenotype	Tinnitus	5406	1	0.848763	0.812149		0.0956929	6.89273	M3.0.001	ref	M3.0.001	0.000647429	7	1	6
ADRB2(ENSG00000169252).M3.0.001	Composite_phenotype	Eosinophilia (case control >=0.3)	5167	1	0.935415	1.09203		0.129849	9.18397	M3.0.001	ref	M3.0.001	0.000677376	7	1	6
ADRB2(ENSG00000169252).M3.0.001	Phecode	Benign neoplasm of other endocrine glands and related structures	5418	1	0.00811969	19.2631		2.15513	172.179	M3.0.001	ref	M3.0.001	0.000645995	7	1	6
ADRB2(ENSG00000169252).M3.0.001	Phecode	Hypothyroidism NOS	5317	1	0.128516	5.83465		0.600156	56.7238	M3.0.001	ref	M3.0.001	0.000658266	7	1	6
ADRB2(ENSG00000169252).M3.0.001	Phecode	Hypothyroidism	5335	1	0.178163	4.7923		0.48966	46.9021	M3.0.001	ref	M3.0.001	0.000656045	7	1	6
ADRB2(ENSG00000169252).M3.0.001	Phecode	Type 2 diabetes	5393	1	0.118319	3.80906		0.711147	20.4022	M3.0.001	ref	M3.0.001	0.000648989	7	3	4
ADRB2(ENSG00000169252).M3.0.001	Phecode	Type 2 diabetes with ophthalmic manifestations	4567	1	0.0425518	12.7517		1.08927	149.28	M3.0.001	ref	M3.0.001	0.000547405	5	1	4
ADRB2(ENSG00000169252).M3.0.001	Phecode	Diabetic retinopathy	5076	1	0.0806037	7.78418		0.778878	77.7959	M3.0.001	ref	M3.0.001	0.000689519	7	1	6
ADRB2(ENSG00000169252).M3.0.001	Phecode	Diabetes mellitus	5437	1	0.131251	3.62775		0.680521	19.339	M3.0.001	ref	M3.0.001	0.000643737	7	3	4
ADRB2(ENSG00000169252).M3.0.001	Phecode	Vitamin deficiency	5400	1	0.206739	4.6573		0.427523	50.7351	M3.0.001	ref	M3.0.001	0.000648148	7	1	6
ADRB2(ENSG00000169252).M3.0.001	Phecode	Hyperlipidemia	5434	1	0.901838	0.865752		0.0876057	8.55568	M3.0.001	ref	M3.0.001	0.000644093	7	1	6
ADRB2(ENSG00000169252).M3.0.001	Phecode	Hypercholesterolemia	5387	1	0.964471	0.949472		0.096979	9.2958	M3.0.001	ref	M3.0.001	0.000649712	7	1	6
ADRB2(ENSG00000169252).M3.0.001	Phecode	Disorders of lipoid metabolism	5437	1	0.902313	0.866424		0.0877782	8.55213	M3.0.001	ref	M3.0.001	0.000643737	7	1	6
ADRB2(ENSG00000169252).M3.0.001	Phecode	Sickle cell anemia	4813	1	0.271957	3.36226		0.386424	29.2549	M3.0.001	ref	M3.0.001	0.000623312	6	1	5
ADRB2(ENSG00000169252).M3.0.001	Phecode	Hereditary hemolytic anemias	4876	1	0.327658	2.94415		0.338803	25.5843	M3.0.001	ref	M3.0.001	0.000615258	6	1	5
ADRB2(ENSG00000169252).M3.0.001	Phecode	Abnormality of gait	5407	1	0.0875435	8.13292		0.734559	90.0464	M3.0.001	ref	M3.0.001	0.000647309	7	1	6
ADRB2(ENSG00000169252).M3.0.001	Phecode	Abnormal movement	5436	1	0.135496	5.8952		0.573932	60.553	M3.0.001	ref	M3.0.001	0.000643856	7	1	6
ADRB2(ENSG00000169252).M3.0.001	Phecode	Cataract	5439	1	0.781203	1.39385		0.133829	14.5172	M3.0.001	ref	M3.0.001	0.000643501	7	1	6
ADRB2(ENSG00000169252).M3.0.001	Phecode	Inflammation of the eye	5272	1	0.0405284	9.96181		1.10424	89.8692	M3.0.001	ref	M3.0.001	0.000663885	7	1	6
ADRB2(ENSG00000169252).M3.0.001	Phecode	Dizziness and giddiness (Light-headedness and vertigo)	5410	1	0.138649	5.45232		0.57767	51.4616	M3.0.001	ref	M3.0.001	0.00064695	7	1	6
ADRB2(ENSG00000169252).M3.0.001	Phecode	Vertiginous syndromes and other disorders of vestibular system	5436	1	0.197117	4.39716		0.463258	41.737	M3.0.001	ref	M3.0.001	0.000643856	7	1	6
ADRB2(ENSG00000169252).M3.0.001	Phecode	Essential hypertension	5424	1	0.0344195	7.11115		1.15477	43.7909	M3.0.001	ref	M3.0.001	0.00064528	7	5	2
ADRB2(ENSG00000169252).M3.0.001	Phecode	Hypertension	5428	1	0.0350121	7.05303		1.14725	43.3603	M3.0.001	ref	M3.0.001	0.000644805	7	5	2
ADRB2(ENSG00000169252).M3.0.001	Phecode	Nonspecific chest pain	5433	1	0.954234	0.938468		0.107279	8.20966	M3.0.001	ref	M3.0.001	0.000644211	7	1	6
ADRB2(ENSG00000169252).M3.0.001	Phecode	Varicose veins of lower extremity	4998	1	0.0591923	8.42327		0.920648	77.0669	M3.0.001	ref	M3.0.001	0.00060024	6	1	5
ADRB2(ENSG00000169252).M3.0.001	Phecode	Hemorrhoids	5262	1	0.441035	2.35701		0.266133	20.8749	M3.0.001	ref	M3.0.001	0.000570125	6	1	5
ADRB2(ENSG00000169252).M3.0.001	data_field_phenotype	Snoring	4849	1	0.550074	1.63445		0.326308	8.18684	M3.0.001	ref	M3.0.001	0.000618684	6	3	3
ADRB2(ENSG00000169252).M3.0.001	data_field_phenotype	Sleep duration	5441	1	0.73214		0.121439	-0.573908	0.816787	M3.0.001	ref	M3.0.001	0.000643264	7
ADRB2(ENSG00000169252).M3.0.001	data_field_phenotype	Comparative body size thinner	5119	1	0.204538	0.247695		0.0286831	2.13899	M3.0.001	ref	M3.0.001	0.000683727	7	1	6
ADRB2(ENSG00000169252).M3.0.001	data_field_phenotype	Comparative body size plumper	5121	1	0.0625644	4.2096		0.927372	19.1085	M3.0.001	ref	M3.0.001	0.00068346	7	3	4
ADRB2(ENSG00000169252).M3.0.001	data_field_phenotype	Comparatively shorter age 10	5149	1	0.599167	1.55819		0.29808	8.14535	M3.0.001	ref	M3.0.001	0.000679744	7	2	5
ADRB2(ENSG00000169252).M3.0.001	data_field_phenotype	Comparatively taller age 10	5155	1	0.290489	2.24987		0.500256	10.1187	M3.0.001	ref	M3.0.001	0.000678952	7	3	4
ADRB2(ENSG00000169252).M3.0.001	Phecode	Hemoptysis	5433	1	0.00598879	21.8589		2.42269	197.223	M3.0.001	ref	M3.0.001	0.000644211	7	1	6
ADRB2(ENSG00000169252).M3.0.001	Phecode	Abnormal sputum	5435	1	0.00690355	20.449		2.28957	182.637	M3.0.001	ref	M3.0.001	0.000643974	7	1	6
ADRB2(ENSG00000169252).M3.0.001	Phecode	Dental caries	5295	1	0.294167	3.17025		0.367169	27.3729	M3.0.001	ref	M3.0.001	0.000661001	7	1	6
ADRB2(ENSG00000169252).M3.0.001	Phecode	Diseases of hard tissues of teeth	5297	1	0.296491	3.15289		0.365126	27.2256	M3.0.001	ref	M3.0.001	0.000660751	7	1	6
ADRB2(ENSG00000169252).M3.0.001	Phecode	Diseases of pulp and periapical tissues	5108	1	0.0188473	13.9557		1.54669	125.922	M3.0.001	ref	M3.0.001	0.0006852	7	1	6
ADRB2(ENSG00000169252).M3.0.001	Phecode	Inguinal hernia	4982	1	0.0881296	6.64927		0.753626	58.6668	M3.0.001	ref	M3.0.001	0.000702529	7	1	6
ADRB2(ENSG00000169252).M3.0.001	Phecode	Abdominal hernia	5438	1	0.896419	1.15777		0.127582	10.5064	M3.0.001	ref	M3.0.001	0.000643619	7	1	6
ADRB2(ENSG00000169252).M3.0.001	Phecode	Symptoms involving digestive system	4570	1	0.632148	1.74673		0.178024	17.1386	M3.0.001	ref	M3.0.001	0.000765864	7	1	6
ADRB2(ENSG00000169252).M3.0.001	Phecode	Hematuria	5176	1	0.376324	2.65997		0.304505	23.2359	M3.0.001	ref	M3.0.001	0.000676198	7	1	6
ADRB2(ENSG00000169252).M3.0.001	Phecode	Other disorders of bladder	5353	1	0.1815	4.48129		0.496453	40.4508	M3.0.001	ref	M3.0.001	0.000653839	7	1	6
ADRB2(ENSG00000169252).M3.0.001	Phecode	Carbuncle and furuncle	5315	1	0.0504074	8.71704		0.996163	76.2794	M3.0.001	ref	M3.0.001	0.000658514	7	1	6
ADRB2(ENSG00000169252).M3.0.001	Phecode	Other local infections of skin and subcutaneous tissue	5359	1	0.115361	5.63419		0.654955	48.4676	M3.0.001	ref	M3.0.001	0.000653107	7	1	6
ADRB2(ENSG00000169252).M3.0.001	Phecode	Sarcoidosis	5353	1	0.0314429	12.7792		1.2545	130.179	M3.0.001	ref	M3.0.001	0.000653839	7	1	6
ADRB2(ENSG00000169252).M3.0.001	Phecode	Unspecified monoarthritis	4918	1	0.0712459	5.58227		0.861773	36.16	M3.0.001	ref	M3.0.001	0.000711671	7	2	5
ADRB2(ENSG00000169252).M3.0.001	Phecode	Arthropathy NOS	5348	1	0.405468	2.29446		0.324271	16.2351	M3.0.001	ref	M3.0.001	0.00065445	7	2	5
ADRB2(ENSG00000169252).M3.0.001	Phecode	Other arthropathies	5348	1	0.408777	2.28368		0.321886	16.2019	M3.0.001	ref	M3.0.001	0.00065445	7	2	5
ADRB2(ENSG00000169252).M3.0.001	Phecode	Spondylosis without myelopathy	5184	1	0.0984888	7.14753		0.693277	73.6894	M3.0.001	ref	M3.0.001	0.000675154	7	1	6
ADRB2(ENSG00000169252).M3.0.001	Phecode	Spondylosis and allied disorders	5262	1	0.187056	4.57303		0.477999	43.7503	M3.0.001	ref	M3.0.001	0.000665146	7	1	6
ADRB2(ENSG00000169252).M3.0.001	Phecode	Other disorders of synovium, tendon, and bursa	5094	1	0.184111	4.24768		0.502595	35.8993	M3.0.001	ref	M3.0.001	0.000687083	7	1	6
ADRB2(ENSG00000169252).M3.0.001	Phecode	Back pain	5436	1	0.571535	1.92488		0.19916	18.6039	M3.0.001	ref	M3.0.001	0.000643856	7	1	6
ADRB2(ENSG00000169252).M3.0.001	data_field_phenotype	Standing height	5376	1	0.441484		0.212842	-0.329106	0.754791	M3.0.001	ref	M3.0.001	0.000651042	7
ADRB2(ENSG00000169252).M3.0.001	data_field_phenotype	Sitting height	5375	1	0.603295		0.157112	-0.435411	0.749634	M3.0.001	ref	M3.0.001	0.000651163	7
ADRB2(ENSG00000169252).M3.0.001	data_field_phenotype	Weight	5307	1	0.337283		0.355693	-0.370776	1.08216	M3.0.001	ref	M3.0.001	0.000659506	7
ADRB2(ENSG00000169252).M3.0.001	data_field_phenotype	Body mass index	5307	1	0.42305		0.298418	-0.431594	1.02843	M3.0.001	ref	M3.0.001	0.000659506	7
ADRB2(ENSG00000169252).M3.0.001	data_field_phenotype	Waist circumference	5389	1	0.243763		0.434494	-0.296011	1.165	M3.0.001	ref	M3.0.001	0.000649471	7
ADRB2(ENSG00000169252).M3.0.001	data_field_phenotype	Hip circumference	5387	1	0.349136		0.345608	-0.377819	1.06903	M3.0.001	ref	M3.0.001	0.000649712	7
ADRB2(ENSG00000169252).M3.0.001	formula_phenotype	Waist to hip ratio	5386	1	0.295058		0.345318	-0.300993	0.991629	M3.0.001	ref	M3.0.001	0.000649833	7
ADRB2(ENSG00000169252).M3.0.001	data_field_phenotype	Whole body fat-free mass	5300	1	0.395693		0.21656	-0.283142	0.716262	M3.0.001	ref	M3.0.001	0.000660377	7
ADRB2(ENSG00000169252).M3.0.001	data_field_phenotype	Whole body fat mass	5294	1	0.512053		0.218912	-0.435452	0.873276	M3.0.001	ref	M3.0.001	0.000661126	7
ADRB2(ENSG00000169252).M3.0.001	data_field_phenotype	Basal metabolic rate	5302	1	0.35591		0.25547	-0.286857	0.797797	M3.0.001	ref	M3.0.001	0.000660128	7
ADRB2(ENSG00000169252).M3.0.001	data_field_phenotype	birth weight	1495	1	0.428695		0.387908	-0.572479	1.34829	M3.0.001	ref	M3.0.001	0.00133779	4
ADRB2(ENSG00000169252).M3.0.001	combined_data_field_phenotype	Hand grip strength	5386	1	0.777572		-0.889257	-7.05888	5.28037	M3.0.001	ref	M3.0.001	0.000649833	7
ADRB2(ENSG00000169252).M3.0.001	data_field_phenotype	Diastolic blood pressure	5384	1	0.528086		-0.238005	-0.977311	0.501301	M3.0.001	ref	M3.0.001	0.000650074	7
ADRB2(ENSG00000169252).M3.0.001	data_field_phenotype	Systolic blood pressure	5384	1	0.409836		-0.294106	-0.993456	0.405244	M3.0.001	ref	M3.0.001	0.000650074	7
ADRB2(ENSG00000169252).M3.0.001	data_field_phenotype	Peak expiratory flow	4942	1	0.282051		-0.382915	-1.08051	0.314678	M3.0.001	ref	M3.0.001	0.000607042	6
ADRB2(ENSG00000169252).M3.0.001	combined_data_field_phenotype	Heel bone mineral density (BMD) (lowest)	3156	1	0.238789		0.519601	-0.344737	1.38394	M3.0.001	ref	M3.0.001	0.000792142	5
ADRB2(ENSG00000169252).M3.0.001	combined_data_field_phenotype	Intra-ocular pressure, corneal-compensated (highest)	2876	1	0.172599		-0.596019	-1.4523	0.260263	M3.0.001	ref	M3.0.001	0.000869263	5
ADRB2(ENSG00000169252).M3.0.001	combined_data_field_phenotype	Speech-reception-threshold (SRT)	3149	1	0.591967		0.219881	-0.584084	1.02385	M3.0.001	ref	M3.0.001	0.000793903	5
ADRB2(ENSG00000169252).M3.0.001	data_field_phenotype	Albumin	4752	1	0.47156		0.309668	-0.533299	1.15263	M3.0.001	ref	M3.0.001	0.000526094	5
ADRB2(ENSG00000169252).M3.0.001	data_field_phenotype	Alkaline phosphatase	5115	1	0.507333		-0.262923	-1.04013	0.514281	M3.0.001	ref	M3.0.001	0.00058651	6
ADRB2(ENSG00000169252).M3.0.001	data_field_phenotype	Alanine aminotransferase	5113	1	0.258608		-0.42077	-1.15071	0.309168	M3.0.001	ref	M3.0.001	0.00058674	6
ADRB2(ENSG00000169252).M3.0.001	data_field_phenotype	Apolipoprotein A	4730	1	0.804877		-0.10346	-0.924244	0.717324	M3.0.001	ref	M3.0.001	0.000528541	5
ADRB2(ENSG00000169252).M3.0.001	data_field_phenotype	Apolipoprotein B	5072	1	0.627215		-0.197618	-0.995106	0.59987	M3.0.001	ref	M3.0.001	0.000591483	6
ADRB2(ENSG00000169252).M3.0.001	data_field_phenotype	Aspartate aminotransferase	5087	1	0.0548405		-0.7403	-1.49578	0.0151803	M3.0.001	ref	M3.0.001	0.000589739	6
ADRB2(ENSG00000169252).M3.0.001	data_field_phenotype	Direct bilirubin	4277	1	0.150399		0.570053	-0.20671	1.34682	M3.0.001	ref	M3.0.001	0.000701426	6
ADRB2(ENSG00000169252).M3.0.001	data_field_phenotype	Urea	5112	1	0.861231		0.0674653	-0.688925	0.823855	M3.0.001	ref	M3.0.001	0.000586854	6
ADRB2(ENSG00000169252).M3.0.001	data_field_phenotype	Calcium	4751	1	0.0250357		0.989247	0.124276	1.85422	M3.0.001	ref	M3.0.001	0.000526205	5
ADRB2(ENSG00000169252).M3.0.001	data_field_phenotype	Cholesterol	5112	1	0.341773		-0.384419	-1.17689	0.408052	M3.0.001	ref	M3.0.001	0.000586854	6
ADRB2(ENSG00000169252).M3.0.001	data_field_phenotype	Creatinine	5111	1	0.869985		-0.0518831	-0.673127	0.569361	M3.0.001	ref	M3.0.001	0.000586969	6
ADRB2(ENSG00000169252).M3.0.001	data_field_phenotype	C-reactive protein	5107	1	0.49414		-0.272966	-1.05538	0.509447	M3.0.001	ref	M3.0.001	0.000587429	6
ADRB2(ENSG00000169252).M3.0.001	data_field_phenotype	Gamma glutamyltransferase	5112	1	0.178811		-0.518548	-1.27441	0.23731	M3.0.001	ref	M3.0.001	0.000586854	6
ADRB2(ENSG00000169252).M3.0.001	data_field_phenotype	Glucose	4745	1	0.131583		0.656138	-0.196568	1.50884	M3.0.001	ref	M3.0.001	0.00052687	5
ADRB2(ENSG00000169252).M3.0.001	data_field_phenotype	Glycated haemoglobin (HbA1c)	4360	1	0.58598		0.298825	-0.776397	1.37405	M3.0.001	ref	M3.0.001	0.000344037	3
ADRB2(ENSG00000169252).M3.0.001	data_field_phenotype	HDL cholesterol	4750	1	0.612016		-0.210736	-1.02503	0.603556	M3.0.001	ref	M3.0.001	0.000526316	5
ADRB2(ENSG00000169252).M3.0.001	data_field_phenotype	IGF-1	5089	1	0.601449		-0.205193	-0.975119	0.564732	M3.0.001	ref	M3.0.001	0.000589507	6
ADRB2(ENSG00000169252).M3.0.001	data_field_phenotype	LDL direct	5102	1	0.393704		-0.34682	-1.14373	0.450087	M3.0.001	ref	M3.0.001	0.000588005	6
ADRB2(ENSG00000169252).M3.0.001	data_field_phenotype	Lipoprotein A	4262	1	0.497586		-0.297693	-1.15782	0.562433	M3.0.001	ref	M3.0.001	0.000586579	5
ADRB2(ENSG00000169252).M3.0.001	data_field_phenotype	Phosphate	4745	1	0.995145		-0.00269316	-0.870138	0.864751	M3.0.001	ref	M3.0.001	0.00052687	5
ADRB2(ENSG00000169252).M3.0.001	data_field_phenotype	Sex hormone binding globulin	4717	1	0.255303		-0.462523	-1.25933	0.334284	M3.0.001	ref	M3.0.001	0.000529998	5
ADRB2(ENSG00000169252).M3.0.001	data_field_phenotype	Total bilirubin	5085	1	0.0653578		0.714389	-0.0452545	1.47403	M3.0.001	ref	M3.0.001	0.000589971	6
ADRB2(ENSG00000169252).M3.0.001	data_field_phenotype	Testosterone	4647	1	0.595934		-0.14541	-0.682847	0.392026	M3.0.001	ref	M3.0.001	0.000537981	5
ADRB2(ENSG00000169252).M3.0.001	data_field_phenotype	Total protein	4752	1	0.950319		0.0274015	-0.834521	0.889324	M3.0.001	ref	M3.0.001	0.000526094	5
ADRB2(ENSG00000169252).M3.0.001	data_field_phenotype	Triglycerides	5110	1	0.167956		0.540322	-0.227636	1.30828	M3.0.001	ref	M3.0.001	0.000587084	6
ADRB2(ENSG00000169252).M3.0.001	data_field_phenotype	Urate	5109	1	0.206853		0.452803	-0.25019	1.1558	M3.0.001	ref	M3.0.001	0.000587199	6
ADRB2(ENSG00000169252).M3.0.001	data_field_phenotype	Vitamin D	4976	1	0.363654		-0.366944	-1.15857	0.424681	M3.0.001	ref	M3.0.001	0.000602894	6
ADRB2(ENSG00000169252).M3.0.001	data_field_phenotype	White blood cell (leukocyte) count	5163	1	0.87842		0.0563887	-0.666055	0.778832	M3.0.001	ref	M3.0.001	0.0006779	7
ADRB2(ENSG00000169252).M3.0.001	data_field_phenotype	Red blood cell (erythrocyte) count	5163	1	0.700043		-0.124454	-0.757558	0.50865	M3.0.001	ref	M3.0.001	0.0006779	7
ADRB2(ENSG00000169252).M3.0.001	data_field_phenotype	Haemoglobin concentration	5163	1	0.797753		0.0749403	-0.498206	0.648087	M3.0.001	ref	M3.0.001	0.0006779	7
ADRB2(ENSG00000169252).M3.0.001	data_field_phenotype	Haematocrit percentage	5163	1	0.653192		0.131678	-0.44266	0.706016	M3.0.001	ref	M3.0.001	0.0006779	7
ADRB2(ENSG00000169252).M3.0.001	data_field_phenotype	Mean corpuscular volume	5163	1	0.295706		0.387652	-0.338863	1.11417	M3.0.001	ref	M3.0.001	0.0006779	7
ADRB2(ENSG00000169252).M3.0.001	data_field_phenotype	Mean corpuscular haemoglobin	5163	1	0.516997		0.239667	-0.485209	0.964543	M3.0.001	ref	M3.0.001	0.0006779	7
ADRB2(ENSG00000169252).M3.0.001	data_field_phenotype	Mean corpuscular haemoglobin concentration	5163	1	0.709585		-0.137458	-0.860843	0.585926	M3.0.001	ref	M3.0.001	0.0006779	7
ADRB2(ENSG00000169252).M3.0.001	data_field_phenotype	Red blood cell (erythrocyte) distribution width	5163	1	0.598615		-0.196004	-0.925759	0.53375	M3.0.001	ref	M3.0.001	0.0006779	7
ADRB2(ENSG00000169252).M3.0.001	data_field_phenotype	Platelet count	5163	1	0.704967		0.136373	-0.569531	0.842278	M3.0.001	ref	M3.0.001	0.0006779	7
ADRB2(ENSG00000169252).M3.0.001	data_field_phenotype	Platelet crit	5163	1	0.378247		0.310707	-0.380363	1.00178	M3.0.001	ref	M3.0.001	0.0006779	7
ADRB2(ENSG00000169252).M3.0.001	data_field_phenotype	Mean platelet (thrombocyte) volume	5163	1	0.419988		0.303164	-0.433581	1.03991	M3.0.001	ref	M3.0.001	0.0006779	7
ADRB2(ENSG00000169252).M3.0.001	data_field_phenotype	Platelet distribution width	5163	1	0.360951		0.339852	-0.389211	1.06892	M3.0.001	ref	M3.0.001	0.0006779	7
ADRB2(ENSG00000169252).M3.0.001	data_field_phenotype	Lymphocyte count	5150	1	0.125919		-0.581457	-1.326	0.163088	M3.0.001	ref	M3.0.001	0.000679612	7
ADRB2(ENSG00000169252).M3.0.001	data_field_phenotype	Monocyte count	5150	1	0.0238384		-0.856783	-1.59969	-0.113876	M3.0.001	ref	M3.0.001	0.000679612	7
ADRB2(ENSG00000169252).M3.0.001	data_field_phenotype	Neutrophil count	5150	1	0.241894		0.430462	-0.290394	1.15132	M3.0.001	ref	M3.0.001	0.000679612	7
ADRB2(ENSG00000169252).M3.0.001	data_field_phenotype	Eosinophil count	5150	1	0.376347		-0.323999	-1.04177	0.39377	M3.0.001	ref	M3.0.001	0.000679612	7
ADRB2(ENSG00000169252).M3.0.001	data_field_phenotype	Basophil count	5150	1	0.579491		-0.194419	-0.88204	0.493202	M3.0.001	ref	M3.0.001	0.000679612	7
ADRB2(ENSG00000169252).M3.0.001	data_field_phenotype	Nucleated red blood cell count	5150	1	0.421298		0.177232	-0.254691	0.609156	M3.0.001	ref	M3.0.001	0.000679612	7
ADRB2(ENSG00000169252).M3.0.001	data_field_phenotype	Reticulocyte percentage	5022	1	0.199621		0.483231	-0.255087	1.22155	M3.0.001	ref	M3.0.001	0.000696933	7
ADRB2(ENSG00000169252).M3.0.001	data_field_phenotype	Reticulocyte count	5022	1	0.228986		0.448149	-0.281915	1.17821	M3.0.001	ref	M3.0.001	0.000696933	7
ADRB2(ENSG00000169252).M3.0.001	data_field_phenotype	Mean reticulocyte volume	5021	1	0.217617		-0.462056	-1.19651	0.272397	M3.0.001	ref	M3.0.001	0.000697072	7
ADRB2(ENSG00000169252).M3.0.001	data_field_phenotype	Mean sphered cell volume	5022	1	0.66297		-0.162114	-0.891134	0.566906	M3.0.001	ref	M3.0.001	0.000696933	7
ADRB2(ENSG00000169252).M3.0.001	data_field_phenotype	Immature reticulocyte fraction	5021	1	0.459141		-0.278834	-1.01703	0.459366	M3.0.001	ref	M3.0.001	0.000697072	7
ADRB2(ENSG00000169252).M3.0.001	data_field_phenotype	High light scatter reticulocyte percentage	5022	1	0.472778		0.269693	-0.466482	1.00587	M3.0.001	ref	M3.0.001	0.000696933	7
ADRB2(ENSG00000169252).M3.0.001	data_field_phenotype	High light scatter reticulocyte count	5022	1	0.500509		0.251088	-0.47935	0.981526	M3.0.001	ref	M3.0.001	0.000696933	7
ADRB2(ENSG00000169252).M3.0.001	data_field_phenotype	Microalbumin in urine	2551	1	0.865315		0.0698769	-0.737507	0.877261	M3.0.001	ref	M3.0.001	0.00117601	6
ADRB2(ENSG00000169252).M3.0.001	data_field_phenotype	Creatinine (enzymatic) in urine	5235	1	0.273722		0.419952	-0.331971	1.17187	M3.0.001	ref	M3.0.001	0.000573066	6
ADRB2(ENSG00000169252).M3.0.001	data_field_phenotype	Potassium in urine	5232	1	0.556969		0.235775	-0.550946	1.0225	M3.0.001	ref	M3.0.001	0.000573394	6
ADRB2(ENSG00000169252).M3.0.001	data_field_phenotype	Sodium in urine	5229	1	0.318231		-0.390502	-1.15725	0.376251	M3.0.001	ref	M3.0.001	0.000573723	6
ADRB2(ENSG00000169252).M3.0.001	formula_phenotype	Multi site chronic pain	5460	1	0.526047		0.214141	-0.447763	0.876045	M3.0.001	ref	M3.0.001	0.000641026	7
ADRB2(ENSG00000169252).M3.0.001	data_field_phenotype	Acetate	1309	1	0.451457		0.427963	-0.685651	1.54158	M3.0.001	ref	M3.0.001	0.00114591	3
ADRB2(ENSG00000169252).M3.0.001	data_field_phenotype	Acetoacetate	1300	1	0.831095		0.122689	-1.00445	1.24983	M3.0.001	ref	M3.0.001	0.00115385	3
ADRB2(ENSG00000169252).M3.0.001	data_field_phenotype	Acetone	1298	1	0.471245		0.415407	-0.714353	1.54517	M3.0.001	ref	M3.0.001	0.00115562	3
ADRB2(ENSG00000169252).M3.0.001	data_field_phenotype	Alanine	1314	1	0.379378		-0.499672	-1.61339	0.614046	M3.0.001	ref	M3.0.001	0.00114155	3
ADRB2(ENSG00000169252).M3.0.001	data_field_phenotype	Albumin	1298	1	0.35592		0.512788	-0.575514	1.60109	M3.0.001	ref	M3.0.001	0.00115562	3
ADRB2(ENSG00000169252).M3.0.001	data_field_phenotype	Apolipoprotein A1	1298	1	0.61382		-0.272322	-1.32976	0.785112	M3.0.001	ref	M3.0.001	0.00115562	3
ADRB2(ENSG00000169252).M3.0.001	data_field_phenotype	Apolipoprotein B	1298	1	0.979238		0.0150148	-1.11556	1.14559	M3.0.001	ref	M3.0.001	0.00115562	3
ADRB2(ENSG00000169252).M3.0.001	data_field_phenotype	Apolipoprotein B to Apolipoprotein A1 ratio	1298	1	0.758832		0.172081	-0.92624	1.2704	M3.0.001	ref	M3.0.001	0.00115562	3
ADRB2(ENSG00000169252).M3.0.001	data_field_phenotype	Average Diameter for HDL Particles	1298	1	0.50895		-0.362869	-1.43939	0.713649	M3.0.001	ref	M3.0.001	0.00115562	3
ADRB2(ENSG00000169252).M3.0.001	data_field_phenotype	Average Diameter for LDL Particles	1298	1	0.966439		0.0239397	-1.09101	1.13889	M3.0.001	ref	M3.0.001	0.00115562	3
ADRB2(ENSG00000169252).M3.0.001	data_field_phenotype	Average Diameter for VLDL Particles	1298	1	0.236086		0.660372	-0.431517	1.75226	M3.0.001	ref	M3.0.001	0.00115562	3
ADRB2(ENSG00000169252).M3.0.001	data_field_phenotype	Cholesterol in IDL	1298	1	0.910346		-0.0639352	-1.17658	1.04871	M3.0.001	ref	M3.0.001	0.00115562	3
ADRB2(ENSG00000169252).M3.0.001	data_field_phenotype	Cholesterol in Large HDL	1313	1	0.586729		-0.293364	-1.35086	0.764137	M3.0.001	ref	M3.0.001	0.00114242	3
ADRB2(ENSG00000169252).M3.0.001	data_field_phenotype	Cholesterol in Large LDL	1314	1	0.994569		-0.00391294	-1.13047	1.12264	M3.0.001	ref	M3.0.001	0.00114155	3
ADRB2(ENSG00000169252).M3.0.001	data_field_phenotype	Cholesterol in Large VLDL	1281	1	0.706699		0.213131	-0.896734	1.323	M3.0.001	ref	M3.0.001	0.00117096	3
ADRB2(ENSG00000169252).M3.0.001	data_field_phenotype	Cholesterol in Medium HDL	1314	1	0.591962		-0.28808	-1.34124	0.765079	M3.0.001	ref	M3.0.001	0.00114155	3
ADRB2(ENSG00000169252).M3.0.001	data_field_phenotype	Cholesterol in Medium LDL	1314	1	0.945426		0.0395815	-1.09353	1.1727	M3.0.001	ref	M3.0.001	0.00114155	3
ADRB2(ENSG00000169252).M3.0.001	data_field_phenotype	Cholesterol in Medium VLDL	1313	1	0.935606		-0.0467576	-1.18082	1.0873	M3.0.001	ref	M3.0.001	0.00114242	3
ADRB2(ENSG00000169252).M3.0.001	data_field_phenotype	Cholesterol in Small HDL	1298	1	0.829953		0.12235	-0.99401	1.23871	M3.0.001	ref	M3.0.001	0.00115562	3
ADRB2(ENSG00000169252).M3.0.001	data_field_phenotype	Cholesterol in Small LDL	1314	1	0.959647		0.0291642	-1.10036	1.15869	M3.0.001	ref	M3.0.001	0.00114155	3
ADRB2(ENSG00000169252).M3.0.001	data_field_phenotype	Cholesterol in Small VLDL	1298	1	0.895398		-0.0751927	-1.19589	1.04551	M3.0.001	ref	M3.0.001	0.00115562	3
ADRB2(ENSG00000169252).M3.0.001	data_field_phenotype	Cholesterol in Very Large HDL	1312	1	0.680295		-0.228102	-1.31282	0.85662	M3.0.001	ref	M3.0.001	0.00114329	3
ADRB2(ENSG00000169252).M3.0.001	data_field_phenotype	Cholesterol in Very Large VLDL	1163	1	0.992477		0.00533609	-1.10357	1.11424	M3.0.001	ref	M3.0.001	0.00128977	3
ADRB2(ENSG00000169252).M3.0.001	data_field_phenotype	Cholesterol in Very Small VLDL	1298	1	0.804445		-0.142599	-1.27117	0.985971	M3.0.001	ref	M3.0.001	0.00115562	3
ADRB2(ENSG00000169252).M3.0.001	data_field_phenotype	Cholesterol to Total Lipids in IDL percentage	1298	1	0.503458		0.369647	-0.712903	1.4522	M3.0.001	ref	M3.0.001	0.00115562	3
ADRB2(ENSG00000169252).M3.0.001	data_field_phenotype	Cholesterol to Total Lipids in Large HDL percentage	1313	1	0.851847		0.105089	-0.997539	1.20772	M3.0.001	ref	M3.0.001	0.00114242	3
ADRB2(ENSG00000169252).M3.0.001	data_field_phenotype	Cholesterol to Total Lipids in Large LDL percentage	1314	1	0.801774		0.1405	-0.956158	1.23716	M3.0.001	ref	M3.0.001	0.00114155	3
ADRB2(ENSG00000169252).M3.0.001	data_field_phenotype	Cholesterol to Total Lipids in Large VLDL percentage	1281	1	0.563257		-0.334895	-1.47018	0.800394	M3.0.001	ref	M3.0.001	0.00117096	3
ADRB2(ENSG00000169252).M3.0.001	data_field_phenotype	Cholesterol to Total Lipids in Medium HDL percentage	1314	1	0.734277		-0.189186	-1.28132	0.902953	M3.0.001	ref	M3.0.001	0.00114155	3
ADRB2(ENSG00000169252).M3.0.001	data_field_phenotype	Cholesterol to Total Lipids in Medium LDL percentage	1314	1	0.613552		0.28763	-0.828404	1.40366	M3.0.001	ref	M3.0.001	0.00114155	3
ADRB2(ENSG00000169252).M3.0.001	data_field_phenotype	Cholesterol to Total Lipids in Medium VLDL percentage	1313	1	0.597199		-0.296307	-1.39504	0.802428	M3.0.001	ref	M3.0.001	0.00114242	3
ADRB2(ENSG00000169252).M3.0.001	data_field_phenotype	Cholesterol to Total Lipids in Small HDL percentage	1298	1	0.818356		0.130292	-0.981417	1.242	M3.0.001	ref	M3.0.001	0.00115562	3
ADRB2(ENSG00000169252).M3.0.001	data_field_phenotype	Cholesterol to Total Lipids in Small LDL percentage	1314	1	0.897825		0.0748841	-1.06788	1.21764	M3.0.001	ref	M3.0.001	0.00114155	3
ADRB2(ENSG00000169252).M3.0.001	data_field_phenotype	Cholesterol to Total Lipids in Small VLDL percentage	1298	1	0.923188		0.0550577	-1.06392	1.17403	M3.0.001	ref	M3.0.001	0.00115562	3
ADRB2(ENSG00000169252).M3.0.001	data_field_phenotype	Cholesterol to Total Lipids in Very Large HDL percentage	1312	1	0.793537		0.14662	-0.951158	1.2444	M3.0.001	ref	M3.0.001	0.00114329	3
ADRB2(ENSG00000169252).M3.0.001	data_field_phenotype	Cholesterol to Total Lipids in Very Large VLDL percentage	1163	1	0.504186		-0.382785	-1.50569	0.74012	M3.0.001	ref	M3.0.001	0.00128977	3
ADRB2(ENSG00000169252).M3.0.001	data_field_phenotype	Cholesterol to Total Lipids in Very Small VLDL percentage	1298	1	0.714407		0.202878	-0.883483	1.28924	M3.0.001	ref	M3.0.001	0.00115562	3
ADRB2(ENSG00000169252).M3.0.001	data_field_phenotype	Cholesteryl Esters in HDL	1298	1	0.522636		-0.340852	-1.38557	0.703866	M3.0.001	ref	M3.0.001	0.00115562	3
ADRB2(ENSG00000169252).M3.0.001	data_field_phenotype	Cholesteryl Esters in IDL	1298	1	0.919522		-0.0573317	-1.16927	1.05461	M3.0.001	ref	M3.0.001	0.00115562	3
ADRB2(ENSG00000169252).M3.0.001	data_field_phenotype	Cholesteryl Esters in LDL	1314	1	0.957014		0.0311472	-1.10121	1.1635	M3.0.001	ref	M3.0.001	0.00114155	3
ADRB2(ENSG00000169252).M3.0.001	data_field_phenotype	Cholesteryl Esters in Large HDL	1313	1	0.591851		-0.290221	-1.35088	0.770442	M3.0.001	ref	M3.0.001	0.00114242	3
ADRB2(ENSG00000169252).M3.0.001	data_field_phenotype	Cholesteryl Esters in Large LDL	1314	1	0.99357		-0.00464208	-1.13342	1.12414	M3.0.001	ref	M3.0.001	0.00114155	3
ADRB2(ENSG00000169252).M3.0.001	data_field_phenotype	Cholesteryl Esters in Large VLDL	1228	1	0.882173		0.0849427	-1.03809	1.20797	M3.0.001	ref	M3.0.001	0.0012215	3
ADRB2(ENSG00000169252).M3.0.001	data_field_phenotype	Cholesteryl Esters in Medium HDL	1314	1	0.608715		-0.275598	-1.33053	0.779337	M3.0.001	ref	M3.0.001	0.00114155	3
ADRB2(ENSG00000169252).M3.0.001	data_field_phenotype	Cholesteryl Esters in Medium LDL	1314	1	0.901166		0.0717841	-1.06091	1.20448	M3.0.001	ref	M3.0.001	0.00114155	3
ADRB2(ENSG00000169252).M3.0.001	data_field_phenotype	Cholesteryl Esters in Medium VLDL	1304	1	0.758206		-0.177319	-1.30605	0.951412	M3.0.001	ref	M3.0.001	0.00115031	3
ADRB2(ENSG00000169252).M3.0.001	data_field_phenotype	Cholesteryl Esters in Small HDL	1314	1	0.740272		0.189522	-0.930795	1.30984	M3.0.001	ref	M3.0.001	0.00114155	3
ADRB2(ENSG00000169252).M3.0.001	data_field_phenotype	Cholesteryl Esters in Small LDL	1314	1	0.949839		0.0363036	-1.09455	1.16716	M3.0.001	ref	M3.0.001	0.00114155	3
ADRB2(ENSG00000169252).M3.0.001	data_field_phenotype	Cholesteryl Esters in Small VLDL	1314	1	0.899646		-0.0720518	-1.19166	1.04755	M3.0.001	ref	M3.0.001	0.00114155	3
ADRB2(ENSG00000169252).M3.0.001	data_field_phenotype	Cholesteryl Esters in VLDL	1298	1	0.945762		-0.0390825	-1.16485	1.08668	M3.0.001	ref	M3.0.001	0.00115562	3
ADRB2(ENSG00000169252).M3.0.001	data_field_phenotype	Cholesteryl Esters in Very Large HDL	1310	1	0.648801		-0.252641	-1.33964	0.834363	M3.0.001	ref	M3.0.001	0.00114504	3
ADRB2(ENSG00000169252).M3.0.001	data_field_phenotype	Cholesteryl Esters in Very Large VLDL	1058	1	0.711281		-0.212479	-1.33731	0.912347	M3.0.001	ref	M3.0.001	0.00141777	3
ADRB2(ENSG00000169252).M3.0.001	data_field_phenotype	Cholesteryl Esters in Very Small VLDL	1298	1	0.828785		-0.124466	-1.25227	1.00334	M3.0.001	ref	M3.0.001	0.00115562	3
ADRB2(ENSG00000169252).M3.0.001	data_field_phenotype	Cholesteryl Esters to Total Lipids in IDL percentage	1298	1	0.817628		0.127821	-0.958378	1.21402	M3.0.001	ref	M3.0.001	0.00115562	3
ADRB2(ENSG00000169252).M3.0.001	data_field_phenotype	Cholesteryl Esters to Total Lipids in Large HDL percentage	1313	1	0.650344		0.256874	-0.853569	1.36732	M3.0.001	ref	M3.0.001	0.00114242	3
ADRB2(ENSG00000169252).M3.0.001	data_field_phenotype	Cholesteryl Esters to Total Lipids in Large LDL percentage	1314	1	0.64707		0.261969	-0.859242	1.38318	M3.0.001	ref	M3.0.001	0.00114155	3
ADRB2(ENSG00000169252).M3.0.001	data_field_phenotype	Cholesteryl Esters to Total Lipids in Large VLDL percentage	1228	1	0.464123		-0.419092	-1.54076	0.702576	M3.0.001	ref	M3.0.001	0.0012215	3
ADRB2(ENSG00000169252).M3.0.001	data_field_phenotype	Cholesteryl Esters to Total Lipids in Medium HDL percentage	1314	1	0.821731		-0.12741	-1.23548	0.980657	M3.0.001	ref	M3.0.001	0.00114155	3
ADRB2(ENSG00000169252).M3.0.001	data_field_phenotype	Cholesteryl Esters to Total Lipids in Medium LDL percentage	1314	1	0.54764		0.342367	-0.773301	1.45804	M3.0.001	ref	M3.0.001	0.00114155	3
ADRB2(ENSG00000169252).M3.0.001	data_field_phenotype	Cholesteryl Esters to Total Lipids in Medium VLDL percentage	1304	1	0.426737		-0.443608	-1.53721	0.649993	M3.0.001	ref	M3.0.001	0.00115031	3
ADRB2(ENSG00000169252).M3.0.001	data_field_phenotype	Cholesteryl Esters to Total Lipids in Small HDL percentage	1314	1	0.636588		0.269787	-0.849106	1.38868	M3.0.001	ref	M3.0.001	0.00114155	3
ADRB2(ENSG00000169252).M3.0.001	data_field_phenotype	Cholesteryl Esters to Total Lipids in Small LDL percentage	1314	1	0.998627		-0.000992572	-1.13156	1.12958	M3.0.001	ref	M3.0.001	0.00114155	3
ADRB2(ENSG00000169252).M3.0.001	data_field_phenotype	Cholesteryl Esters to Total Lipids in Small VLDL percentage	1314	1	0.918462		0.0593005	-1.07582	1.19442	M3.0.001	ref	M3.0.001	0.00114155	3
ADRB2(ENSG00000169252).M3.0.001	data_field_phenotype	Cholesteryl Esters to Total Lipids in Very Large HDL percentage	1310	1	0.649977		0.261723	-0.868413	1.39186	M3.0.001	ref	M3.0.001	0.00114504	3
ADRB2(ENSG00000169252).M3.0.001	data_field_phenotype	Cholesteryl Esters to Total Lipids in Very Large VLDL percentage	1058	1	0.528776		-0.359614	-1.47824	0.75901	M3.0.001	ref	M3.0.001	0.00141777	3
ADRB2(ENSG00000169252).M3.0.001	data_field_phenotype	Cholesteryl Esters to Total Lipids in Very Small VLDL percentage	1298	1	0.679768		0.2277	-0.853217	1.30862	M3.0.001	ref	M3.0.001	0.00115562	3
ADRB2(ENSG00000169252).M3.0.001	data_field_phenotype	Citrate	1313	1	0.08055		0.987691	-0.119219	2.0946	M3.0.001	ref	M3.0.001	0.00114242	3
ADRB2(ENSG00000169252).M3.0.001	data_field_phenotype	Clinical LDL Cholesterol	1314	1	0.996499		0.00252822	-1.1264	1.13145	M3.0.001	ref	M3.0.001	0.00114155	3
ADRB2(ENSG00000169252).M3.0.001	data_field_phenotype	Concentration of Chylomicrons and Extremely Large VLDL Particles	1298	1	0.763833		0.169477	-0.935858	1.27481	M3.0.001	ref	M3.0.001	0.00115562	3
ADRB2(ENSG00000169252).M3.0.001	data_field_phenotype	Concentration of HDL Particles	1298	1	0.73529		-0.184441	-1.25342	0.884541	M3.0.001	ref	M3.0.001	0.00115562	3
ADRB2(ENSG00000169252).M3.0.001	data_field_phenotype	Concentration of IDL Particles	1298	1	0.883169		-0.0845639	-1.21219	1.04306	M3.0.001	ref	M3.0.001	0.00115562	3
ADRB2(ENSG00000169252).M3.0.001	data_field_phenotype	Concentration of LDL Particles	1298	1	0.954774		0.0326987	-1.09713	1.16253	M3.0.001	ref	M3.0.001	0.00115562	3
ADRB2(ENSG00000169252).M3.0.001	data_field_phenotype	Concentration of Large HDL Particles	1298	1	0.536353		-0.334161	-1.39308	0.724757	M3.0.001	ref	M3.0.001	0.00115562	3
ADRB2(ENSG00000169252).M3.0.001	data_field_phenotype	Concentration of Large LDL Particles	1298	1	0.929118		0.0511558	-1.07575	1.17807	M3.0.001	ref	M3.0.001	0.00115562	3
ADRB2(ENSG00000169252).M3.0.001	data_field_phenotype	Concentration of Large VLDL Particles	1298	1	0.59366		0.299054	-0.799247	1.39735	M3.0.001	ref	M3.0.001	0.00115562	3
ADRB2(ENSG00000169252).M3.0.001	data_field_phenotype	Concentration of Medium HDL Particles	1298	1	0.64011		-0.251636	-1.30625	0.802978	M3.0.001	ref	M3.0.001	0.00115562	3
ADRB2(ENSG00000169252).M3.0.001	data_field_phenotype	Concentration of Medium LDL Particles	1298	1	0.990446		0.00692128	-1.12568	1.13952	M3.0.001	ref	M3.0.001	0.00115562	3
ADRB2(ENSG00000169252).M3.0.001	data_field_phenotype	Concentration of Medium VLDL Particles	1298	1	0.769079		0.168271	-0.954879	1.29142	M3.0.001	ref	M3.0.001	0.00115562	3
ADRB2(ENSG00000169252).M3.0.001	data_field_phenotype	Concentration of Small HDL Particles	1298	1	0.814048		0.134682	-0.987384	1.25675	M3.0.001	ref	M3.0.001	0.00115562	3
ADRB2(ENSG00000169252).M3.0.001	data_field_phenotype	Concentration of Small LDL Particles	1298	1	0.928856		0.0516351	-1.08164	1.18491	M3.0.001	ref	M3.0.001	0.00115562	3
ADRB2(ENSG00000169252).M3.0.001	data_field_phenotype	Concentration of Small VLDL Particles	1298	1	0.985068		0.0105861	-1.09779	1.11897	M3.0.001	ref	M3.0.001	0.00115562	3
ADRB2(ENSG00000169252).M3.0.001	data_field_phenotype	Concentration of VLDL Particles	1298	1	0.973108		0.0192553	-1.10005	1.13856	M3.0.001	ref	M3.0.001	0.00115562	3
ADRB2(ENSG00000169252).M3.0.001	data_field_phenotype	Concentration of Very Large HDL Particles	1298	1	0.60731		-0.286885	-1.38073	0.806961	M3.0.001	ref	M3.0.001	0.00115562	3
ADRB2(ENSG00000169252).M3.0.001	data_field_phenotype	Concentration of Very Large VLDL Particles	1298	1	0.659112		0.245905	-0.846388	1.3382	M3.0.001	ref	M3.0.001	0.00115562	3
ADRB2(ENSG00000169252).M3.0.001	data_field_phenotype	Concentration of Very Small VLDL Particles	1298	1	0.727141		-0.201059	-1.33017	0.928051	M3.0.001	ref	M3.0.001	0.00115562	3
ADRB2(ENSG00000169252).M3.0.001	data_field_phenotype	Creatinine	1256	1	0.499729		-0.314971	-1.22938	0.599442	M3.0.001	ref	M3.0.001	0.00119427	3
ADRB2(ENSG00000169252).M3.0.001	data_field_phenotype	Degree of Unsaturation	1314	1	0.614019		-0.277735	-1.3568	0.80133	M3.0.001	ref	M3.0.001	0.00114155	3
ADRB2(ENSG00000169252).M3.0.001	data_field_phenotype	Docosahexaenoic Acid	1314	1	0.656085		-0.25015	-1.35086	0.850557	M3.0.001	ref	M3.0.001	0.00114155	3
ADRB2(ENSG00000169252).M3.0.001	data_field_phenotype	Docosahexaenoic Acid to Total Fatty Acids percentage	1314	1	0.512395		-0.368256	-1.4697	0.733188	M3.0.001	ref	M3.0.001	0.00114155	3
ADRB2(ENSG00000169252).M3.0.001	data_field_phenotype	Free Cholesterol in HDL	1298	1	0.522726		-0.343023	-1.39462	0.708577	M3.0.001	ref	M3.0.001	0.00115562	3
ADRB2(ENSG00000169252).M3.0.001	data_field_phenotype	Free Cholesterol in IDL	1298	1	0.930349		-0.0496053	-1.16172	1.06251	M3.0.001	ref	M3.0.001	0.00115562	3
ADRB2(ENSG00000169252).M3.0.001	data_field_phenotype	Free Cholesterol in LDL	1314	1	0.972891		-0.0194645	-1.14185	1.10292	M3.0.001	ref	M3.0.001	0.00114155	3
ADRB2(ENSG00000169252).M3.0.001	data_field_phenotype	Free Cholesterol in Large HDL	1299	1	0.567002		-0.310253	-1.37219	0.751681	M3.0.001	ref	M3.0.001	0.00115473	3
ADRB2(ENSG00000169252).M3.0.001	data_field_phenotype	Free Cholesterol in Large LDL	1314	1	0.981019		-0.0135959	-1.13345	1.10626	M3.0.001	ref	M3.0.001	0.00114155	3
ADRB2(ENSG00000169252).M3.0.001	data_field_phenotype	Free Cholesterol in Large VLDL	1137	1	0.884667		0.0827111	-1.03461	1.20003	M3.0.001	ref	M3.0.001	0.00131926	3
ADRB2(ENSG00000169252).M3.0.001	data_field_phenotype	Free Cholesterol in Medium HDL	1314	1	0.607261		-0.276286	-1.32958	0.777007	M3.0.001	ref	M3.0.001	0.00114155	3
ADRB2(ENSG00000169252).M3.0.001	data_field_phenotype	Free Cholesterol in Medium LDL	1314	1	0.988933		0.00797209	-1.1183	1.13425	M3.0.001	ref	M3.0.001	0.00114155	3
ADRB2(ENSG00000169252).M3.0.001	data_field_phenotype	Free Cholesterol in Medium VLDL	1310	1	0.942983		0.0414115	-1.0932	1.17602	M3.0.001	ref	M3.0.001	0.00114504	3
ADRB2(ENSG00000169252).M3.0.001	data_field_phenotype	Free Cholesterol in Small HDL	1298	1	0.748735		-0.181529	-1.29207	0.929008	M3.0.001	ref	M3.0.001	0.00115562	3
ADRB2(ENSG00000169252).M3.0.001	data_field_phenotype	Free Cholesterol in Small LDL	1311	1	0.952473		0.0341252	-1.08786	1.15611	M3.0.001	ref	M3.0.001	0.00114416	3
ADRB2(ENSG00000169252).M3.0.001	data_field_phenotype	Free Cholesterol in Small VLDL	1313	1	0.911292		-0.0644242	-1.19758	1.06873	M3.0.001	ref	M3.0.001	0.00114242	3
ADRB2(ENSG00000169252).M3.0.001	data_field_phenotype	Free Cholesterol in VLDL	1298	1	0.843908		0.112164	-1.00412	1.22845	M3.0.001	ref	M3.0.001	0.00115562	3
ADRB2(ENSG00000169252).M3.0.001	data_field_phenotype	Free Cholesterol in Very Large HDL	1306	1	0.756005		-0.17349	-1.26756	0.920578	M3.0.001	ref	M3.0.001	0.00114855	3
ADRB2(ENSG00000169252).M3.0.001	data_field_phenotype	Free Cholesterol in Very Small VLDL	1298	1	0.765767		-0.171286	-1.29792	0.955349	M3.0.001	ref	M3.0.001	0.00115562	3
ADRB2(ENSG00000169252).M3.0.001	data_field_phenotype	Free Cholesterol to Total Lipids in IDL percentage	1298	1	0.929129		-0.0504154	-1.1612	1.06036	M3.0.001	ref	M3.0.001	0.00115562	3
ADRB2(ENSG00000169252).M3.0.001	data_field_phenotype	Free Cholesterol to Total Lipids in Large HDL percentage	1299	1	0.59454		-0.297787	-1.39405	0.798474	M3.0.001	ref	M3.0.001	0.00115473	3
ADRB2(ENSG00000169252).M3.0.001	data_field_phenotype	Free Cholesterol to Total Lipids in Large LDL percentage	1314	1	0.694757		-0.217323	-1.30255	0.867901	M3.0.001	ref	M3.0.001	0.00114155	3
ADRB2(ENSG00000169252).M3.0.001	data_field_phenotype	Free Cholesterol to Total Lipids in Large VLDL percentage	1137	1	0.506748		-0.381277	-1.5065	0.743949	M3.0.001	ref	M3.0.001	0.00131926	3
ADRB2(ENSG00000169252).M3.0.001	data_field_phenotype	Free Cholesterol to Total Lipids in Medium HDL percentage	1314	1	0.5044		-0.360428	-1.41832	0.697462	M3.0.001	ref	M3.0.001	0.00114155	3
ADRB2(ENSG00000169252).M3.0.001	data_field_phenotype	Free Cholesterol to Total Lipids in Medium LDL percentage	1314	1	0.430984		-0.438422	-1.52923	0.65239	M3.0.001	ref	M3.0.001	0.00114155	3
ADRB2(ENSG00000169252).M3.0.001	data_field_phenotype	Free Cholesterol to Total Lipids in Medium VLDL percentage	1310	1	0.701338		-0.21683	-1.3247	0.891043	M3.0.001	ref	M3.0.001	0.00114504	3
ADRB2(ENSG00000169252).M3.0.001	data_field_phenotype	Free Cholesterol to Total Lipids in Small HDL percentage	1298	1	0.337751		-0.54284	-1.6523	0.56662	M3.0.001	ref	M3.0.001	0.00115562	3
ADRB2(ENSG00000169252).M3.0.001	data_field_phenotype	Free Cholesterol to Total Lipids in Small LDL percentage	1311	1	0.777457		-0.158922	-1.26075	0.94291	M3.0.001	ref	M3.0.001	0.00114416	3
ADRB2(ENSG00000169252).M3.0.001	data_field_phenotype	Free Cholesterol to Total Lipids in Small VLDL percentage	1313	1	0.970927		-0.020474	-1.12131	1.08036	M3.0.001	ref	M3.0.001	0.00114242	3
ADRB2(ENSG00000169252).M3.0.001	data_field_phenotype	Free Cholesterol to Total Lipids in Very Large HDL percentage	1306	1	0.543493		0.334191	-0.743646	1.41203	M3.0.001	ref	M3.0.001	0.00114855	3
ADRB2(ENSG00000169252).M3.0.001	data_field_phenotype	Free Cholesterol to Total Lipids in Very Small VLDL percentage	1298	1	0.96009		0.0287964	-1.09888	1.15647	M3.0.001	ref	M3.0.001	0.00115562	3
ADRB2(ENSG00000169252).M3.0.001	data_field_phenotype	Glucose	1312	1	0.0731512		1.04103	-0.0967242	2.17878	M3.0.001	ref	M3.0.001	0.00114329	3
ADRB2(ENSG00000169252).M3.0.001	data_field_phenotype	Glutamine	1306	1	0.252722		0.64422	-0.45923	1.74767	M3.0.001	ref	M3.0.001	0.00114855	3
ADRB2(ENSG00000169252).M3.0.001	data_field_phenotype	Glycine	1307	1	0.994099		0.00418975	-1.10595	1.11433	M3.0.001	ref	M3.0.001	0.00114767	3
ADRB2(ENSG00000169252).M3.0.001	data_field_phenotype	Glycoprotein Acetyls	1298	1	0.859697		0.0987977	-0.996479	1.19407	M3.0.001	ref	M3.0.001	0.00115562	3
ADRB2(ENSG00000169252).M3.0.001	data_field_phenotype	HDL Cholesterol	1298	1	0.499412		-0.360252	-1.40536	0.684855	M3.0.001	ref	M3.0.001	0.00115562	3
ADRB2(ENSG00000169252).M3.0.001	data_field_phenotype	Histidine	1312	1	0.662519		0.25056	-0.8744	1.37552	M3.0.001	ref	M3.0.001	0.00114329	3
ADRB2(ENSG00000169252).M3.0.001	data_field_phenotype	Isoleucine	1298	1	0.435035		0.446628	-0.674427	1.56768	M3.0.001	ref	M3.0.001	0.00115562	3
ADRB2(ENSG00000169252).M3.0.001	data_field_phenotype	LDL Cholesterol	1314	1	0.986973		0.00941437	-1.12049	1.13931	M3.0.001	ref	M3.0.001	0.00114155	3
ADRB2(ENSG00000169252).M3.0.001	data_field_phenotype	Lactate	1293	1	0.933798		-0.0478982	-1.17783	1.08203	M3.0.001	ref	M3.0.001	0.00116009	3
ADRB2(ENSG00000169252).M3.0.001	data_field_phenotype	Leucine	1314	1	0.803493		0.139081	-0.956205	1.23437	M3.0.001	ref	M3.0.001	0.00114155	3
ADRB2(ENSG00000169252).M3.0.001	data_field_phenotype	Linoleic Acid	1314	1	0.979765		0.0145488	-1.10951	1.13861	M3.0.001	ref	M3.0.001	0.00114155	3
ADRB2(ENSG00000169252).M3.0.001	data_field_phenotype	Linoleic Acid to Total Fatty Acids percentage	1314	1	0.680407		-0.233485	-1.34422	0.877247	M3.0.001	ref	M3.0.001	0.00114155	3
ADRB2(ENSG00000169252).M3.0.001	data_field_phenotype	Monounsaturated Fatty Acids	1314	1	0.434604		0.450889	-0.679802	1.58158	M3.0.001	ref	M3.0.001	0.00114155	3
ADRB2(ENSG00000169252).M3.0.001	data_field_phenotype	Monounsaturated Fatty Acids to Total Fatty Acids percentage	1314	1	0.186221		0.756801	-0.364755	1.87836	M3.0.001	ref	M3.0.001	0.00114155	3
ADRB2(ENSG00000169252).M3.0.001	data_field_phenotype	Omega-3 Fatty Acids	1314	1	0.959925		-0.0281793	-1.12713	1.07077	M3.0.001	ref	M3.0.001	0.00114155	3
ADRB2(ENSG00000169252).M3.0.001	data_field_phenotype	Omega-3 Fatty Acids to Total Fatty Acids percentage	1314	1	0.888416		-0.078557	-1.1757	1.01859	M3.0.001	ref	M3.0.001	0.00114155	3
ADRB2(ENSG00000169252).M3.0.001	data_field_phenotype	Omega-6 Fatty Acids	1314	1	0.990828		0.00655667	-1.11112	1.12423	M3.0.001	ref	M3.0.001	0.00114155	3
ADRB2(ENSG00000169252).M3.0.001	data_field_phenotype	Omega-6 Fatty Acids to Omega-3 Fatty Acids ratio	1314	1	0.985047		0.0104949	-1.0868	1.10779	M3.0.001	ref	M3.0.001	0.00114155	3
ADRB2(ENSG00000169252).M3.0.001	data_field_phenotype	Omega-6 Fatty Acids to Total Fatty Acids percentage	1314	1	0.552786		-0.335778	-1.44419	0.772632	M3.0.001	ref	M3.0.001	0.00114155	3
ADRB2(ENSG00000169252).M3.0.001	data_field_phenotype	Phenylalanine	1314	1	0.242935		0.674078	-0.456853	1.80501	M3.0.001	ref	M3.0.001	0.00114155	3
ADRB2(ENSG00000169252).M3.0.001	data_field_phenotype	Phosphatidylcholines	1314	1	0.717118		-0.20309	-1.30148	0.895301	M3.0.001	ref	M3.0.001	0.00114155	3
ADRB2(ENSG00000169252).M3.0.001	data_field_phenotype	Phosphoglycerides	1314	1	0.790205		-0.148697	-1.24393	0.946537	M3.0.001	ref	M3.0.001	0.00114155	3
ADRB2(ENSG00000169252).M3.0.001	data_field_phenotype	Phospholipids in HDL	1298	1	0.596218		-0.284628	-1.33724	0.76798	M3.0.001	ref	M3.0.001	0.00115562	3
ADRB2(ENSG00000169252).M3.0.001	data_field_phenotype	Phospholipids in IDL	1298	1	0.858328		-0.102436	-1.22696	1.02209	M3.0.001	ref	M3.0.001	0.00115562	3
ADRB2(ENSG00000169252).M3.0.001	data_field_phenotype	Phospholipids in LDL	1298	1	0.986228		-0.00994267	-1.13869	1.11881	M3.0.001	ref	M3.0.001	0.00115562	3
ADRB2(ENSG00000169252).M3.0.001	data_field_phenotype	Phospholipids in Large HDL	1314	1	0.530374		-0.336223	-1.38622	0.713778	M3.0.001	ref	M3.0.001	0.00114155	3
ADRB2(ENSG00000169252).M3.0.001	data_field_phenotype	Phospholipids in Large LDL	1298	1	0.942447		-0.0415877	-1.17041	1.08723	M3.0.001	ref	M3.0.001	0.00115562	3
ADRB2(ENSG00000169252).M3.0.001	data_field_phenotype	Phospholipids in Large VLDL	1107	1	0.977863		-0.0157931	-1.13109	1.0995	M3.0.001	ref	M3.0.001	0.00135501	3
ADRB2(ENSG00000169252).M3.0.001	data_field_phenotype	Phospholipids in Medium HDL	1314	1	0.709938		-0.2017	-1.26434	0.860943	M3.0.001	ref	M3.0.001	0.00114155	3
ADRB2(ENSG00000169252).M3.0.001	data_field_phenotype	Phospholipids in Medium LDL	1298	1	0.947266		0.038208	-1.09381	1.17022	M3.0.001	ref	M3.0.001	0.00115562	3
ADRB2(ENSG00000169252).M3.0.001	data_field_phenotype	Phospholipids in Medium VLDL	1313	1	0.894643		0.0766944	-1.05815	1.21154	M3.0.001	ref	M3.0.001	0.00114242	3
ADRB2(ENSG00000169252).M3.0.001	data_field_phenotype	Phospholipids in Small HDL	1298	1	0.99997		-2.14485e-05	-1.113	1.11296	M3.0.001	ref	M3.0.001	0.00115562	3
ADRB2(ENSG00000169252).M3.0.001	data_field_phenotype	Phospholipids in Small LDL	1298	1	0.859332		0.101445	-1.02023	1.22312	M3.0.001	ref	M3.0.001	0.00115562	3
ADRB2(ENSG00000169252).M3.0.001	data_field_phenotype	Phospholipids in Small VLDL	1298	1	0.979724		-0.0145405	-1.13565	1.10657	M3.0.001	ref	M3.0.001	0.00115562	3
ADRB2(ENSG00000169252).M3.0.001	data_field_phenotype	Phospholipids in VLDL	1298	1	0.835887		0.117588	-0.994714	1.22989	M3.0.001	ref	M3.0.001	0.00115562	3
ADRB2(ENSG00000169252).M3.0.001	data_field_phenotype	Phospholipids in Very Large HDL	1299	1	0.577128		-0.309961	-1.39923	0.779304	M3.0.001	ref	M3.0.001	0.00115473	3
ADRB2(ENSG00000169252).M3.0.001	data_field_phenotype	Phospholipids in Very Small VLDL	1298	1	0.76687		-0.170088	-1.2943	0.95412	M3.0.001	ref	M3.0.001	0.00115562	3
ADRB2(ENSG00000169252).M3.0.001	data_field_phenotype	Phospholipids to Total Lipids in IDL percentage	1298	1	0.882986		0.0818898	-1.00837	1.17215	M3.0.001	ref	M3.0.001	0.00115562	3
ADRB2(ENSG00000169252).M3.0.001	data_field_phenotype	Phospholipids to Total Lipids in Large HDL percentage	1314	1	0.985492		0.0103841	-1.10863	1.12939	M3.0.001	ref	M3.0.001	0.00114155	3
ADRB2(ENSG00000169252).M3.0.001	data_field_phenotype	Phospholipids to Total Lipids in Large LDL percentage	1298	1	0.718257		-0.208011	-1.33777	0.921744	M3.0.001	ref	M3.0.001	0.00115562	3
ADRB2(ENSG00000169252).M3.0.001	data_field_phenotype	Phospholipids to Total Lipids in Large VLDL percentage	1107	1	0.616245		-0.283123	-1.39002	0.823773	M3.0.001	ref	M3.0.001	0.00135501	3
ADRB2(ENSG00000169252).M3.0.001	data_field_phenotype	Phospholipids to Total Lipids in Medium HDL percentage	1314	1	0.552535		0.330949	-0.760828	1.42272	M3.0.001	ref	M3.0.001	0.00114155	3
ADRB2(ENSG00000169252).M3.0.001	data_field_phenotype	Phospholipids to Total Lipids in Medium LDL percentage	1298	1	0.883042		-0.0839056	-1.20154	1.03373	M3.0.001	ref	M3.0.001	0.00115562	3
ADRB2(ENSG00000169252).M3.0.001	data_field_phenotype	Phospholipids to Total Lipids in Medium VLDL percentage	1313	1	0.747341		-0.185707	-1.31532	0.943904	M3.0.001	ref	M3.0.001	0.00114242	3
ADRB2(ENSG00000169252).M3.0.001	data_field_phenotype	Phospholipids to Total Lipids in Small HDL percentage	1298	1	0.856033		-0.100947	-1.19126	0.989368	M3.0.001	ref	M3.0.001	0.00115562	3
ADRB2(ENSG00000169252).M3.0.001	data_field_phenotype	Phospholipids to Total Lipids in Small LDL percentage	1298	1	0.693818		0.227647	-0.905455	1.36075	M3.0.001	ref	M3.0.001	0.00115562	3
ADRB2(ENSG00000169252).M3.0.001	data_field_phenotype	Phospholipids to Total Lipids in Small VLDL percentage	1298	1	0.987295		0.008897	-1.08597	1.10376	M3.0.001	ref	M3.0.001	0.00115562	3
ADRB2(ENSG00000169252).M3.0.001	data_field_phenotype	Phospholipids to Total Lipids in Very Large HDL percentage	1299	1	0.652048		-0.251699	-1.34548	0.842082	M3.0.001	ref	M3.0.001	0.00115473	3
ADRB2(ENSG00000169252).M3.0.001	data_field_phenotype	Phospholipids to Total Lipids in Very Small VLDL percentage	1298	1	0.922622		0.0536042	-1.02783	1.13504	M3.0.001	ref	M3.0.001	0.00115562	3
ADRB2(ENSG00000169252).M3.0.001	data_field_phenotype	Polyunsaturated Fatty Acids	1314	1	0.984995		-0.0107053	-1.12615	1.10474	M3.0.001	ref	M3.0.001	0.00114155	3
ADRB2(ENSG00000169252).M3.0.001	data_field_phenotype	Polyunsaturated Fatty Acids to Monounsaturated Fatty Acids ratio	1314	1	0.280598		-0.614979	-1.73162	0.501666	M3.0.001	ref	M3.0.001	0.00114155	3
ADRB2(ENSG00000169252).M3.0.001	data_field_phenotype	Polyunsaturated Fatty Acids to Total Fatty Acids percentage	1314	1	0.421961		-0.452117	-1.55526	0.651029	M3.0.001	ref	M3.0.001	0.00114155	3
ADRB2(ENSG00000169252).M3.0.001	data_field_phenotype	Pyruvate	1307	1	0.92124		-0.0580708	-1.209	1.09286	M3.0.001	ref	M3.0.001	0.00114767	3
ADRB2(ENSG00000169252).M3.0.001	data_field_phenotype	Remnant Cholesterol (Non-HDL, Non-LDL -Cholesterol)	1298	1	0.959192		-0.0295143	-1.15983	1.1008	M3.0.001	ref	M3.0.001	0.00115562	3
ADRB2(ENSG00000169252).M3.0.001	data_field_phenotype	Saturated Fatty Acids	1314	1	0.934216		0.0472417	-1.07429	1.16878	M3.0.001	ref	M3.0.001	0.00114155	3
ADRB2(ENSG00000169252).M3.0.001	data_field_phenotype	Saturated Fatty Acids to Total Fatty Acids percentage	1314	1	0.608043		-0.28812	-1.38892	0.812683	M3.0.001	ref	M3.0.001	0.00114155	3
ADRB2(ENSG00000169252).M3.0.001	data_field_phenotype	Sphingomyelins	1314	1	0.922853		-0.0535378	-1.13688	1.02981	M3.0.001	ref	M3.0.001	0.00114155	3
ADRB2(ENSG00000169252).M3.0.001	data_field_phenotype	Total Cholesterol	1298	1	0.882929		-0.0837369	-1.19804	1.03056	M3.0.001	ref	M3.0.001	0.00115562	3
ADRB2(ENSG00000169252).M3.0.001	data_field_phenotype	Total Cholesterol Minus HDL-C	1298	1	0.988033		0.00864866	-1.1213	1.1386	M3.0.001	ref	M3.0.001	0.00115562	3
ADRB2(ENSG00000169252).M3.0.001	data_field_phenotype	Total Cholines	1314	1	0.794246		-0.14545	-1.23831	0.947409	M3.0.001	ref	M3.0.001	0.00114155	3
ADRB2(ENSG00000169252).M3.0.001	data_field_phenotype	Total Concentration of Branched-Chain Amino Acids (Leucine + Isoleucine + Valine)	1313	1	0.760723		0.172251	-0.936123	1.28063	M3.0.001	ref	M3.0.001	0.00114242	3
ADRB2(ENSG00000169252).M3.0.001	data_field_phenotype	Total Concentration of Lipoprotein Particles	1298	1	0.760878		-0.167411	-1.24536	0.910537	M3.0.001	ref	M3.0.001	0.00115562	3
ADRB2(ENSG00000169252).M3.0.001	data_field_phenotype	Total Esterified Cholesterol	1298	1	0.889891		-0.0784119	-1.18829	1.03147	M3.0.001	ref	M3.0.001	0.00115562	3
ADRB2(ENSG00000169252).M3.0.001	data_field_phenotype	Total Fatty Acids	1314	1	0.836524		0.118435	-1.00631	1.24318	M3.0.001	ref	M3.0.001	0.00114155	3
ADRB2(ENSG00000169252).M3.0.001	data_field_phenotype	Total Free Cholesterol	1298	1	0.858952		-0.101783	-1.22413	1.02056	M3.0.001	ref	M3.0.001	0.00115562	3
ADRB2(ENSG00000169252).M3.0.001	data_field_phenotype	Total Lipids in Chylomicrons and Extremely Large VLDL	1139	1	0.981745		-0.0130485	-1.13052	1.10442	M3.0.001	ref	M3.0.001	0.00131694	3
ADRB2(ENSG00000169252).M3.0.001	data_field_phenotype	Total Lipids in HDL	1298	1	0.561126		-0.311719	-1.3627	0.739263	M3.0.001	ref	M3.0.001	0.00115562	3
ADRB2(ENSG00000169252).M3.0.001	data_field_phenotype	Total Lipids in IDL	1298	1	0.847952		-0.10954	-1.22908	1.01	M3.0.001	ref	M3.0.001	0.00115562	3
ADRB2(ENSG00000169252).M3.0.001	data_field_phenotype	Total Lipids in LDL	1298	1	0.995113		-0.00352961	-1.13275	1.12569	M3.0.001	ref	M3.0.001	0.00115562	3
ADRB2(ENSG00000169252).M3.0.001	data_field_phenotype	Total Lipids in Large HDL	1298	1	0.543426		-0.326785	-1.38056	0.726992	M3.0.001	ref	M3.0.001	0.00115562	3
ADRB2(ENSG00000169252).M3.0.001	data_field_phenotype	Total Lipids in Large LDL	1298	1	0.965519		-0.0248559	-1.15157	1.10186	M3.0.001	ref	M3.0.001	0.00115562	3
ADRB2(ENSG00000169252).M3.0.001	data_field_phenotype	Total Lipids in Large VLDL	1312	1	0.551885		0.333869	-0.765744	1.43348	M3.0.001	ref	M3.0.001	0.00114329	3
ADRB2(ENSG00000169252).M3.0.001	data_field_phenotype	Total Lipids in Lipoprotein Particles	1298	1	0.950799		-0.0353176	-1.15693	1.0863	M3.0.001	ref	M3.0.001	0.00115562	3
ADRB2(ENSG00000169252).M3.0.001	data_field_phenotype	Total Lipids in Medium HDL	1298	1	0.675291		-0.225927	-1.28276	0.830911	M3.0.001	ref	M3.0.001	0.00115562	3
ADRB2(ENSG00000169252).M3.0.001	data_field_phenotype	Total Lipids in Medium LDL	1298	1	0.967352		0.0236348	-1.10792	1.15519	M3.0.001	ref	M3.0.001	0.00115562	3
ADRB2(ENSG00000169252).M3.0.001	data_field_phenotype	Total Lipids in Medium VLDL	1298	1	0.790624		0.15177	-0.968388	1.27193	M3.0.001	ref	M3.0.001	0.00115562	3
ADRB2(ENSG00000169252).M3.0.001	data_field_phenotype	Total Lipids in Small HDL	1298	1	0.962773		0.0266661	-1.0929	1.14623	M3.0.001	ref	M3.0.001	0.00115562	3
ADRB2(ENSG00000169252).M3.0.001	data_field_phenotype	Total Lipids in Small LDL	1298	1	0.919586		0.0580282	-1.06832	1.18437	M3.0.001	ref	M3.0.001	0.00115562	3
ADRB2(ENSG00000169252).M3.0.001	data_field_phenotype	Total Lipids in Small VLDL	1298	1	0.992835		0.00509741	-1.10722	1.11742	M3.0.001	ref	M3.0.001	0.00115562	3
ADRB2(ENSG00000169252).M3.0.001	data_field_phenotype	Total Lipids in VLDL	1298	1	0.730065		0.195437	-0.914484	1.30536	M3.0.001	ref	M3.0.001	0.00115562	3
ADRB2(ENSG00000169252).M3.0.001	data_field_phenotype	Total Lipids in Very Large HDL	1313	1	0.619558		-0.276754	-1.36905	0.815538	M3.0.001	ref	M3.0.001	0.00114242	3
ADRB2(ENSG00000169252).M3.0.001	data_field_phenotype	Total Lipids in Very Large VLDL	1269	1	0.655991		0.252804	-0.859245	1.36485	M3.0.001	ref	M3.0.001	0.00118203	3
ADRB2(ENSG00000169252).M3.0.001	data_field_phenotype	Total Lipids in Very Small VLDL	1298	1	0.780024		-0.16076	-1.28869	0.967171	M3.0.001	ref	M3.0.001	0.00115562	3
ADRB2(ENSG00000169252).M3.0.001	data_field_phenotype	Total Phospholipids in Lipoprotein Particles	1298	1	0.811332		-0.134277	-1.23656	0.968006	M3.0.001	ref	M3.0.001	0.00115562	3
ADRB2(ENSG00000169252).M3.0.001	data_field_phenotype	Total Triglycerides	1298	1	0.756991		0.174777	-0.932028	1.28158	M3.0.001	ref	M3.0.001	0.00115562	3
ADRB2(ENSG00000169252).M3.0.001	data_field_phenotype	Triglycerides in Chylomicrons and Extremely Large VLDL	894	1	0.315284		-0.581954	-1.71715	0.553241	M3.0.001	ref	M3.0.001	0.00167785	3
ADRB2(ENSG00000169252).M3.0.001	data_field_phenotype	Triglycerides in HDL	1298	1	0.717168		-0.207942	-1.33278	0.916894	M3.0.001	ref	M3.0.001	0.00115562	3
ADRB2(ENSG00000169252).M3.0.001	data_field_phenotype	Triglycerides in IDL	1298	1	0.60409		-0.297062	-1.41964	0.825514	M3.0.001	ref	M3.0.001	0.00115562	3
ADRB2(ENSG00000169252).M3.0.001	data_field_phenotype	Triglycerides in LDL	1298	1	0.784204		-0.157101	-1.28127	0.967068	M3.0.001	ref	M3.0.001	0.00115562	3
ADRB2(ENSG00000169252).M3.0.001	data_field_phenotype	Triglycerides in Large LDL	1298	1	0.721006		-0.20522	-1.33129	0.920849	M3.0.001	ref	M3.0.001	0.00115562	3
ADRB2(ENSG00000169252).M3.0.001	data_field_phenotype	Triglycerides in Large VLDL	1308	1	0.462846		0.412301	-0.688066	1.51267	M3.0.001	ref	M3.0.001	0.00114679	3
ADRB2(ENSG00000169252).M3.0.001	data_field_phenotype	Triglycerides in Medium HDL	1305	1	0.805258		-0.141711	-1.26803	0.984606	M3.0.001	ref	M3.0.001	0.00114943	3
ADRB2(ENSG00000169252).M3.0.001	data_field_phenotype	Triglycerides in Medium LDL	1313	1	0.838063		-0.117413	-1.2432	1.00837	M3.0.001	ref	M3.0.001	0.00114242	3
ADRB2(ENSG00000169252).M3.0.001	data_field_phenotype	Triglycerides in Medium VLDL	1314	1	0.588749		0.306131	-0.803381	1.41564	M3.0.001	ref	M3.0.001	0.00114155	3
ADRB2(ENSG00000169252).M3.0.001	data_field_phenotype	Triglycerides in Small HDL	1313	1	0.917783		-0.0587807	-1.17463	1.05706	M3.0.001	ref	M3.0.001	0.00114242	3
ADRB2(ENSG00000169252).M3.0.001	data_field_phenotype	Triglycerides in Small VLDL	1298	1	0.956562		-0.030588	-1.13105	1.06987	M3.0.001	ref	M3.0.001	0.00115562	3
ADRB2(ENSG00000169252).M3.0.001	data_field_phenotype	Triglycerides in VLDL	1298	1	0.589948		0.301973	-0.795993	1.39994	M3.0.001	ref	M3.0.001	0.00115562	3
ADRB2(ENSG00000169252).M3.0.001	data_field_phenotype	Triglycerides in Very Large VLDL	1118	1	0.873095		0.0917435	-1.03374	1.21723	M3.0.001	ref	M3.0.001	0.00134168	3
ADRB2(ENSG00000169252).M3.0.001	data_field_phenotype	Triglycerides in Very Small VLDL	1298	1	0.631361		-0.272413	-1.38491	0.840086	M3.0.001	ref	M3.0.001	0.00115562	3
ADRB2(ENSG00000169252).M3.0.001	data_field_phenotype	Triglycerides to Phosphoglycerides ratio	1314	1	0.680765		0.223229	-0.839974	1.28643	M3.0.001	ref	M3.0.001	0.00114155	3
ADRB2(ENSG00000169252).M3.0.001	data_field_phenotype	Triglycerides to Total Lipids in Chylomicrons and Extremely Large VLDL percentage	894	1	0.79848		-0.149098	-1.29332	0.995126	M3.0.001	ref	M3.0.001	0.00167785	3
ADRB2(ENSG00000169252).M3.0.001	data_field_phenotype	Triglycerides to Total Lipids in IDL percentage	1298	1	0.580747		-0.307058	-1.39646	0.782342	M3.0.001	ref	M3.0.001	0.00115562	3
ADRB2(ENSG00000169252).M3.0.001	data_field_phenotype	Triglycerides to Total Lipids in Large LDL percentage	1298	1	0.63018		-0.270916	-1.37349	0.831655	M3.0.001	ref	M3.0.001	0.00115562	3
ADRB2(ENSG00000169252).M3.0.001	data_field_phenotype	Triglycerides to Total Lipids in Large VLDL percentage	1308	1	0.821379		0.129737	-0.996303	1.25578	M3.0.001	ref	M3.0.001	0.00114679	3
ADRB2(ENSG00000169252).M3.0.001	data_field_phenotype	Triglycerides to Total Lipids in Medium HDL percentage	1305	1	0.863154		0.0971104	-1.00694	1.20116	M3.0.001	ref	M3.0.001	0.00114943	3
ADRB2(ENSG00000169252).M3.0.001	data_field_phenotype	Triglycerides to Total Lipids in Medium LDL percentage	1313	1	0.509982		-0.373302	-1.48348	0.736872	M3.0.001	ref	M3.0.001	0.00114242	3
ADRB2(ENSG00000169252).M3.0.001	data_field_phenotype	Triglycerides to Total Lipids in Medium VLDL percentage	1314	1	0.691317		0.22279	-0.876678	1.32226	M3.0.001	ref	M3.0.001	0.00114155	3
ADRB2(ENSG00000169252).M3.0.001	data_field_phenotype	Triglycerides to Total Lipids in Small HDL percentage	1313	1	0.991814		0.00571779	-1.08635	1.09779	M3.0.001	ref	M3.0.001	0.00114242	3
ADRB2(ENSG00000169252).M3.0.001	data_field_phenotype	Triglycerides to Total Lipids in Small VLDL percentage	1298	1	0.959076		-0.029104	-1.14056	1.08235	M3.0.001	ref	M3.0.001	0.00115562	3
ADRB2(ENSG00000169252).M3.0.001	data_field_phenotype	Triglycerides to Total Lipids in Very Large VLDL percentage	1118	1	0.731997		0.198315	-0.93636	1.33299	M3.0.001	ref	M3.0.001	0.00134168	3
ADRB2(ENSG00000169252).M3.0.001	data_field_phenotype	Triglycerides to Total Lipids in Very Small VLDL percentage	1298	1	0.754241		-0.174484	-1.26667	0.917698	M3.0.001	ref	M3.0.001	0.00115562	3
ADRB2(ENSG00000169252).M3.0.001	data_field_phenotype	Tyrosine	1313	1	0.22179		-0.706849	-1.84022	0.426524	M3.0.001	ref	M3.0.001	0.00114242	3
ADRB2(ENSG00000169252).M3.0.001	data_field_phenotype	VLDL Cholesterol	1298	1	0.963913		0.02592	-1.09673	1.14857	M3.0.001	ref	M3.0.001	0.00115562	3
ADRB2(ENSG00000169252).M3.0.001	data_field_phenotype	Valine	1313	1	0.90416		0.0685754	-1.04745	1.1846	M3.0.001	ref	M3.0.001	0.00114242	3
ADRB2(ENSG00000169252).M3.0.001	formula_phenotype	eGFR	5112	1	0.885944		0.0484168	-0.613128	0.709962	M3.0.001	ref	M3.0.001	0.000586854	6
ADRB2(ENSG00000169252).M3.0.01	Composite_phenotype	Diabetes mellitus	2015	1	0.429787	2.77017		0.220823	34.7511	M3.0.01	ref	M3.0.01	0.000744417	3	2	1
ADRB2(ENSG00000169252).M3.0.01	Composite_phenotype	Family history Alzheimer's disease/dementia	5455	1	0.545757	1.95825		0.221294	17.3287	M3.0.01	ref	M3.0.01	0.000641613	7	1	6
ADRB2(ENSG00000169252).M3.0.01	Composite_phenotype	Family history Diabetes	5456	1	0.213668	2.8843		0.543205	15.315	M3.0.01	ref	M3.0.01	0.000641496	7	5	2
ADRB2(ENSG00000169252).M3.0.01	Composite_phenotype	Family history High blood pressure	5459	1	0.316988	2.96688		0.352553	24.9675	M3.0.01	ref	M3.0.01	0.000641143	7	6	1
ADRB2(ENSG00000169252).M3.0.01	Composite_phenotype	Family history Chronic bronchitis/emphysema	5458	1	0.180792	4.31188		0.507226	36.6549	M3.0.01	ref	M3.0.01	0.000641261	7	1	6
ADRB2(ENSG00000169252).M3.0.01	Composite_phenotype	Family history Stroke	5459	1	0.0586611	4.2902		0.948065	19.4141	M3.0.01	ref	M3.0.01	0.000641143	7	4	3
ADRB2(ENSG00000169252).M3.0.01	Composite_phenotype	Family history Heart disease	5459	1	0.669581	0.626414		0.0730861	5.36894	M3.0.01	ref	M3.0.01	0.000641143	7	1	6
ADRB2(ENSG00000169252).M3.0.01	Composite_phenotype	Tinnitus	5406	1	0.848763	0.812149		0.0956929	6.89273	M3.0.01	ref	M3.0.01	0.000647429	7	1	6
ADRB2(ENSG00000169252).M3.0.01	Composite_phenotype	Eosinophilia (case control >=0.3)	5167	1	0.935415	1.09203		0.129849	9.18397	M3.0.01	ref	M3.0.01	0.000677376	7	1	6
ADRB2(ENSG00000169252).M3.0.01	Phecode	Benign neoplasm of other endocrine glands and related structures	5418	1	0.00811969	19.2631		2.15513	172.179	M3.0.01	ref	M3.0.01	0.000645995	7	1	6
ADRB2(ENSG00000169252).M3.0.01	Phecode	Hypothyroidism NOS	5317	1	0.128516	5.83465		0.600156	56.7238	M3.0.01	ref	M3.0.01	0.000658266	7	1	6
ADRB2(ENSG00000169252).M3.0.01	Phecode	Hypothyroidism	5335	1	0.178163	4.7923		0.48966	46.9021	M3.0.01	ref	M3.0.01	0.000656045	7	1	6
ADRB2(ENSG00000169252).M3.0.01	Phecode	Type 2 diabetes	5393	1	0.118319	3.80906		0.711147	20.4022	M3.0.01	ref	M3.0.01	0.000648989	7	3	4
ADRB2(ENSG00000169252).M3.0.01	Phecode	Type 2 diabetes with ophthalmic manifestations	4567	1	0.0425518	12.7517		1.08927	149.28	M3.0.01	ref	M3.0.01	0.000547405	5	1	4
ADRB2(ENSG00000169252).M3.0.01	Phecode	Diabetic retinopathy	5076	1	0.0806037	7.78418		0.778878	77.7959	M3.0.01	ref	M3.0.01	0.000689519	7	1	6
ADRB2(ENSG00000169252).M3.0.01	Phecode	Diabetes mellitus	5437	1	0.131251	3.62775		0.680521	19.339	M3.0.01	ref	M3.0.01	0.000643737	7	3	4
ADRB2(ENSG00000169252).M3.0.01	Phecode	Vitamin deficiency	5400	1	0.206739	4.6573		0.427523	50.7351	M3.0.01	ref	M3.0.01	0.000648148	7	1	6
ADRB2(ENSG00000169252).M3.0.01	Phecode	Hyperlipidemia	5434	1	0.901838	0.865752		0.0876057	8.55568	M3.0.01	ref	M3.0.01	0.000644093	7	1	6
ADRB2(ENSG00000169252).M3.0.01	Phecode	Hypercholesterolemia	5387	1	0.964471	0.949472		0.096979	9.2958	M3.0.01	ref	M3.0.01	0.000649712	7	1	6
ADRB2(ENSG00000169252).M3.0.01	Phecode	Disorders of lipoid metabolism	5437	1	0.902313	0.866424		0.0877782	8.55213	M3.0.01	ref	M3.0.01	0.000643737	7	1	6
ADRB2(ENSG00000169252).M3.0.01	Phecode	Sickle cell anemia	4813	1	0.271957	3.36226		0.386424	29.2549	M3.0.01	ref	M3.0.01	0.000623312	6	1	5
ADRB2(ENSG00000169252).M3.0.01	Phecode	Hereditary hemolytic anemias	4876	1	0.327658	2.94415		0.338803	25.5843	M3.0.01	ref	M3.0.01	0.000615258	6	1	5
ADRB2(ENSG00000169252).M3.0.01	Phecode	Abnormality of gait	5407	1	0.0875435	8.13292		0.734559	90.0464	M3.0.01	ref	M3.0.01	0.000647309	7	1	6
ADRB2(ENSG00000169252).M3.0.01	Phecode	Abnormal movement	5436	1	0.135496	5.8952		0.573932	60.553	M3.0.01	ref	M3.0.01	0.000643856	7	1	6
ADRB2(ENSG00000169252).M3.0.01	Phecode	Cataract	5439	1	0.781203	1.39385		0.133829	14.5172	M3.0.01	ref	M3.0.01	0.000643501	7	1	6
ADRB2(ENSG00000169252).M3.0.01	Phecode	Inflammation of the eye	5272	1	0.0405284	9.96181		1.10424	89.8692	M3.0.01	ref	M3.0.01	0.000663885	7	1	6
ADRB2(ENSG00000169252).M3.0.01	Phecode	Dizziness and giddiness (Light-headedness and vertigo)	5410	1	0.138649	5.45232		0.57767	51.4616	M3.0.01	ref	M3.0.01	0.00064695	7	1	6
ADRB2(ENSG00000169252).M3.0.01	Phecode	Vertiginous syndromes and other disorders of vestibular system	5436	1	0.197117	4.39716		0.463258	41.737	M3.0.01	ref	M3.0.01	0.000643856	7	1	6
ADRB2(ENSG00000169252).M3.0.01	Phecode	Essential hypertension	5424	1	0.0344195	7.11115		1.15477	43.7909	M3.0.01	ref	M3.0.01	0.00064528	7	5	2
ADRB2(ENSG00000169252).M3.0.01	Phecode	Hypertension	5428	1	0.0350121	7.05303		1.14725	43.3603	M3.0.01	ref	M3.0.01	0.000644805	7	5	2
ADRB2(ENSG00000169252).M3.0.01	Phecode	Nonspecific chest pain	5433	1	0.954234	0.938468		0.107279	8.20966	M3.0.01	ref	M3.0.01	0.000644211	7	1	6
ADRB2(ENSG00000169252).M3.0.01	Phecode	Varicose veins of lower extremity	4998	1	0.0591923	8.42327		0.920648	77.0669	M3.0.01	ref	M3.0.01	0.00060024	6	1	5
ADRB2(ENSG00000169252).M3.0.01	Phecode	Hemorrhoids	5262	1	0.441035	2.35701		0.266133	20.8749	M3.0.01	ref	M3.0.01	0.000570125	6	1	5
ADRB2(ENSG00000169252).M3.0.01	data_field_phenotype	Snoring	4849	1	0.550074	1.63445		0.326308	8.18684	M3.0.01	ref	M3.0.01	0.000618684	6	3	3
ADRB2(ENSG00000169252).M3.0.01	data_field_phenotype	Sleep duration	5441	1	0.73214		0.121439	-0.573908	0.816787	M3.0.01	ref	M3.0.01	0.000643264	7
ADRB2(ENSG00000169252).M3.0.01	data_field_phenotype	Comparative body size thinner	5119	1	0.204538	0.247695		0.0286831	2.13899	M3.0.01	ref	M3.0.01	0.000683727	7	1	6
ADRB2(ENSG00000169252).M3.0.01	data_field_phenotype	Comparative body size plumper	5121	1	0.0625644	4.2096		0.927372	19.1085	M3.0.01	ref	M3.0.01	0.00068346	7	3	4
ADRB2(ENSG00000169252).M3.0.01	data_field_phenotype	Comparatively shorter age 10	5149	1	0.599167	1.55819		0.29808	8.14535	M3.0.01	ref	M3.0.01	0.000679744	7	2	5
ADRB2(ENSG00000169252).M3.0.01	data_field_phenotype	Comparatively taller age 10	5155	1	0.290489	2.24987		0.500256	10.1187	M3.0.01	ref	M3.0.01	0.000678952	7	3	4
ADRB2(ENSG00000169252).M3.0.01	Phecode	Hemoptysis	5433	1	0.00598879	21.8589		2.42269	197.223	M3.0.01	ref	M3.0.01	0.000644211	7	1	6
ADRB2(ENSG00000169252).M3.0.01	Phecode	Abnormal sputum	5435	1	0.00690355	20.449		2.28957	182.637	M3.0.01	ref	M3.0.01	0.000643974	7	1	6
ADRB2(ENSG00000169252).M3.0.01	Phecode	Dental caries	5295	1	0.294167	3.17025		0.367169	27.3729	M3.0.01	ref	M3.0.01	0.000661001	7	1	6
ADRB2(ENSG00000169252).M3.0.01	Phecode	Diseases of hard tissues of teeth	5297	1	0.296491	3.15289		0.365126	27.2256	M3.0.01	ref	M3.0.01	0.000660751	7	1	6
ADRB2(ENSG00000169252).M3.0.01	Phecode	Diseases of pulp and periapical tissues	5108	1	0.0188473	13.9557		1.54669	125.922	M3.0.01	ref	M3.0.01	0.0006852	7	1	6
ADRB2(ENSG00000169252).M3.0.01	Phecode	Inguinal hernia	4982	1	0.0881296	6.64927		0.753626	58.6668	M3.0.01	ref	M3.0.01	0.000702529	7	1	6
ADRB2(ENSG00000169252).M3.0.01	Phecode	Abdominal hernia	5438	1	0.896419	1.15777		0.127582	10.5064	M3.0.01	ref	M3.0.01	0.000643619	7	1	6
ADRB2(ENSG00000169252).M3.0.01	Phecode	Symptoms involving digestive system	4570	1	0.632148	1.74673		0.178024	17.1386	M3.0.01	ref	M3.0.01	0.000765864	7	1	6
ADRB2(ENSG00000169252).M3.0.01	Phecode	Hematuria	5176	1	0.376324	2.65997		0.304505	23.2359	M3.0.01	ref	M3.0.01	0.000676198	7	1	6
ADRB2(ENSG00000169252).M3.0.01	Phecode	Other disorders of bladder	5353	1	0.1815	4.48129		0.496453	40.4508	M3.0.01	ref	M3.0.01	0.000653839	7	1	6
ADRB2(ENSG00000169252).M3.0.01	Phecode	Carbuncle and furuncle	5315	1	0.0504074	8.71704		0.996163	76.2794	M3.0.01	ref	M3.0.01	0.000658514	7	1	6
ADRB2(ENSG00000169252).M3.0.01	Phecode	Other local infections of skin and subcutaneous tissue	5359	1	0.115361	5.63419		0.654955	48.4676	M3.0.01	ref	M3.0.01	0.000653107	7	1	6
ADRB2(ENSG00000169252).M3.0.01	Phecode	Sarcoidosis	5353	1	0.0314429	12.7792		1.2545	130.179	M3.0.01	ref	M3.0.01	0.000653839	7	1	6
ADRB2(ENSG00000169252).M3.0.01	Phecode	Unspecified monoarthritis	4918	1	0.0712459	5.58227		0.861773	36.16	M3.0.01	ref	M3.0.01	0.000711671	7	2	5
ADRB2(ENSG00000169252).M3.0.01	Phecode	Arthropathy NOS	5348	1	0.405468	2.29446		0.324271	16.2351	M3.0.01	ref	M3.0.01	0.00065445	7	2	5
ADRB2(ENSG00000169252).M3.0.01	Phecode	Other arthropathies	5348	1	0.408777	2.28368		0.321886	16.2019	M3.0.01	ref	M3.0.01	0.00065445	7	2	5
ADRB2(ENSG00000169252).M3.0.01	Phecode	Spondylosis without myelopathy	5184	1	0.0984888	7.14753		0.693277	73.6894	M3.0.01	ref	M3.0.01	0.000675154	7	1	6
ADRB2(ENSG00000169252).M3.0.01	Phecode	Spondylosis and allied disorders	5262	1	0.187056	4.57303		0.477999	43.7503	M3.0.01	ref	M3.0.01	0.000665146	7	1	6
ADRB2(ENSG00000169252).M3.0.01	Phecode	Other disorders of synovium, tendon, and bursa	5094	1	0.184111	4.24768		0.502595	35.8993	M3.0.01	ref	M3.0.01	0.000687083	7	1	6
ADRB2(ENSG00000169252).M3.0.01	Phecode	Back pain	5436	1	0.571535	1.92488		0.19916	18.6039	M3.0.01	ref	M3.0.01	0.000643856	7	1	6
ADRB2(ENSG00000169252).M3.0.01	data_field_phenotype	Standing height	5376	1	0.441484		0.212842	-0.329106	0.754791	M3.0.01	ref	M3.0.01	0.000651042	7
ADRB2(ENSG00000169252).M3.0.01	data_field_phenotype	Sitting height	5375	1	0.603295		0.157112	-0.435411	0.749634	M3.0.01	ref	M3.0.01	0.000651163	7
ADRB2(ENSG00000169252).M3.0.01	data_field_phenotype	Weight	5307	1	0.337283		0.355693	-0.370776	1.08216	M3.0.01	ref	M3.0.01	0.000659506	7
ADRB2(ENSG00000169252).M3.0.01	data_field_phenotype	Body mass index	5307	1	0.42305		0.298418	-0.431594	1.02843	M3.0.01	ref	M3.0.01	0.000659506	7
ADRB2(ENSG00000169252).M3.0.01	data_field_phenotype	Waist circumference	5389	1	0.243763		0.434494	-0.296011	1.165	M3.0.01	ref	M3.0.01	0.000649471	7
ADRB2(ENSG00000169252).M3.0.01	data_field_phenotype	Hip circumference	5387	1	0.349136		0.345608	-0.377819	1.06903	M3.0.01	ref	M3.0.01	0.000649712	7
ADRB2(ENSG00000169252).M3.0.01	formula_phenotype	Waist to hip ratio	5386	1	0.295058		0.345318	-0.300993	0.991629	M3.0.01	ref	M3.0.01	0.000649833	7
ADRB2(ENSG00000169252).M3.0.01	data_field_phenotype	Whole body fat-free mass	5300	1	0.395693		0.21656	-0.283142	0.716262	M3.0.01	ref	M3.0.01	0.000660377	7
ADRB2(ENSG00000169252).M3.0.01	data_field_phenotype	Whole body fat mass	5294	1	0.512053		0.218912	-0.435452	0.873276	M3.0.01	ref	M3.0.01	0.000661126	7
ADRB2(ENSG00000169252).M3.0.01	data_field_phenotype	Basal metabolic rate	5302	1	0.35591		0.25547	-0.286857	0.797797	M3.0.01	ref	M3.0.01	0.000660128	7
ADRB2(ENSG00000169252).M3.0.01	data_field_phenotype	birth weight	1495	1	0.428695		0.387908	-0.572479	1.34829	M3.0.01	ref	M3.0.01	0.00133779	4
ADRB2(ENSG00000169252).M3.0.01	combined_data_field_phenotype	Hand grip strength	5386	1	0.777572		-0.889257	-7.05888	5.28037	M3.0.01	ref	M3.0.01	0.000649833	7
ADRB2(ENSG00000169252).M3.0.01	data_field_phenotype	Diastolic blood pressure	5384	1	0.528086		-0.238005	-0.977311	0.501301	M3.0.01	ref	M3.0.01	0.000650074	7
ADRB2(ENSG00000169252).M3.0.01	data_field_phenotype	Systolic blood pressure	5384	1	0.409836		-0.294106	-0.993456	0.405244	M3.0.01	ref	M3.0.01	0.000650074	7
ADRB2(ENSG00000169252).M3.0.01	data_field_phenotype	Peak expiratory flow	4942	1	0.282051		-0.382915	-1.08051	0.314678	M3.0.01	ref	M3.0.01	0.000607042	6
ADRB2(ENSG00000169252).M3.0.01	combined_data_field_phenotype	Heel bone mineral density (BMD) (lowest)	3156	1	0.238789		0.519601	-0.344737	1.38394	M3.0.01	ref	M3.0.01	0.000792142	5
ADRB2(ENSG00000169252).M3.0.01	combined_data_field_phenotype	Intra-ocular pressure, corneal-compensated (highest)	2876	1	0.172599		-0.596019	-1.4523	0.260263	M3.0.01	ref	M3.0.01	0.000869263	5
ADRB2(ENSG00000169252).M3.0.01	combined_data_field_phenotype	Speech-reception-threshold (SRT)	3149	1	0.591967		0.219881	-0.584084	1.02385	M3.0.01	ref	M3.0.01	0.000793903	5
ADRB2(ENSG00000169252).M3.0.01	data_field_phenotype	Albumin	4752	1	0.47156		0.309668	-0.533299	1.15263	M3.0.01	ref	M3.0.01	0.000526094	5
ADRB2(ENSG00000169252).M3.0.01	data_field_phenotype	Alkaline phosphatase	5115	1	0.507333		-0.262923	-1.04013	0.514281	M3.0.01	ref	M3.0.01	0.00058651	6
ADRB2(ENSG00000169252).M3.0.01	data_field_phenotype	Alanine aminotransferase	5113	1	0.258608		-0.42077	-1.15071	0.309168	M3.0.01	ref	M3.0.01	0.00058674	6
ADRB2(ENSG00000169252).M3.0.01	data_field_phenotype	Apolipoprotein A	4730	1	0.804877		-0.10346	-0.924244	0.717324	M3.0.01	ref	M3.0.01	0.000528541	5
ADRB2(ENSG00000169252).M3.0.01	data_field_phenotype	Apolipoprotein B	5072	1	0.627215		-0.197618	-0.995106	0.59987	M3.0.01	ref	M3.0.01	0.000591483	6
ADRB2(ENSG00000169252).M3.0.01	data_field_phenotype	Aspartate aminotransferase	5087	1	0.0548405		-0.7403	-1.49578	0.0151803	M3.0.01	ref	M3.0.01	0.000589739	6
ADRB2(ENSG00000169252).M3.0.01	data_field_phenotype	Direct bilirubin	4277	1	0.150399		0.570053	-0.20671	1.34682	M3.0.01	ref	M3.0.01	0.000701426	6
ADRB2(ENSG00000169252).M3.0.01	data_field_phenotype	Urea	5112	1	0.861231		0.0674653	-0.688925	0.823855	M3.0.01	ref	M3.0.01	0.000586854	6
ADRB2(ENSG00000169252).M3.0.01	data_field_phenotype	Calcium	4751	1	0.0250357		0.989247	0.124276	1.85422	M3.0.01	ref	M3.0.01	0.000526205	5
ADRB2(ENSG00000169252).M3.0.01	data_field_phenotype	Cholesterol	5112	1	0.341773		-0.384419	-1.17689	0.408052	M3.0.01	ref	M3.0.01	0.000586854	6
ADRB2(ENSG00000169252).M3.0.01	data_field_phenotype	Creatinine	5111	1	0.869985		-0.0518831	-0.673127	0.569361	M3.0.01	ref	M3.0.01	0.000586969	6
ADRB2(ENSG00000169252).M3.0.01	data_field_phenotype	C-reactive protein	5107	1	0.49414		-0.272966	-1.05538	0.509447	M3.0.01	ref	M3.0.01	0.000587429	6
ADRB2(ENSG00000169252).M3.0.01	data_field_phenotype	Gamma glutamyltransferase	5112	1	0.178811		-0.518548	-1.27441	0.23731	M3.0.01	ref	M3.0.01	0.000586854	6
ADRB2(ENSG00000169252).M3.0.01	data_field_phenotype	Glucose	4745	1	0.131583		0.656138	-0.196568	1.50884	M3.0.01	ref	M3.0.01	0.00052687	5
ADRB2(ENSG00000169252).M3.0.01	data_field_phenotype	Glycated haemoglobin (HbA1c)	4360	1	0.58598		0.298825	-0.776397	1.37405	M3.0.01	ref	M3.0.01	0.000344037	3
ADRB2(ENSG00000169252).M3.0.01	data_field_phenotype	HDL cholesterol	4750	1	0.612016		-0.210736	-1.02503	0.603556	M3.0.01	ref	M3.0.01	0.000526316	5
ADRB2(ENSG00000169252).M3.0.01	data_field_phenotype	IGF-1	5089	1	0.601449		-0.205193	-0.975119	0.564732	M3.0.01	ref	M3.0.01	0.000589507	6
ADRB2(ENSG00000169252).M3.0.01	data_field_phenotype	LDL direct	5102	1	0.393704		-0.34682	-1.14373	0.450087	M3.0.01	ref	M3.0.01	0.000588005	6
ADRB2(ENSG00000169252).M3.0.01	data_field_phenotype	Lipoprotein A	4262	1	0.497586		-0.297693	-1.15782	0.562433	M3.0.01	ref	M3.0.01	0.000586579	5
ADRB2(ENSG00000169252).M3.0.01	data_field_phenotype	Phosphate	4745	1	0.995145		-0.00269316	-0.870138	0.864751	M3.0.01	ref	M3.0.01	0.00052687	5
ADRB2(ENSG00000169252).M3.0.01	data_field_phenotype	Sex hormone binding globulin	4717	1	0.255303		-0.462523	-1.25933	0.334284	M3.0.01	ref	M3.0.01	0.000529998	5
ADRB2(ENSG00000169252).M3.0.01	data_field_phenotype	Total bilirubin	5085	1	0.0653578		0.714389	-0.0452545	1.47403	M3.0.01	ref	M3.0.01	0.000589971	6
ADRB2(ENSG00000169252).M3.0.01	data_field_phenotype	Testosterone	4647	1	0.595934		-0.14541	-0.682847	0.392026	M3.0.01	ref	M3.0.01	0.000537981	5
ADRB2(ENSG00000169252).M3.0.01	data_field_phenotype	Total protein	4752	1	0.950319		0.0274015	-0.834521	0.889324	M3.0.01	ref	M3.0.01	0.000526094	5
ADRB2(ENSG00000169252).M3.0.01	data_field_phenotype	Triglycerides	5110	1	0.167956		0.540322	-0.227636	1.30828	M3.0.01	ref	M3.0.01	0.000587084	6
ADRB2(ENSG00000169252).M3.0.01	data_field_phenotype	Urate	5109	1	0.206853		0.452803	-0.25019	1.1558	M3.0.01	ref	M3.0.01	0.000587199	6
ADRB2(ENSG00000169252).M3.0.01	data_field_phenotype	Vitamin D	4976	1	0.363654		-0.366944	-1.15857	0.424681	M3.0.01	ref	M3.0.01	0.000602894	6
ADRB2(ENSG00000169252).M3.0.01	data_field_phenotype	White blood cell (leukocyte) count	5163	1	0.87842		0.0563887	-0.666055	0.778832	M3.0.01	ref	M3.0.01	0.0006779	7
ADRB2(ENSG00000169252).M3.0.01	data_field_phenotype	Red blood cell (erythrocyte) count	5163	1	0.700043		-0.124454	-0.757558	0.50865	M3.0.01	ref	M3.0.01	0.0006779	7
ADRB2(ENSG00000169252).M3.0.01	data_field_phenotype	Haemoglobin concentration	5163	1	0.797753		0.0749403	-0.498206	0.648087	M3.0.01	ref	M3.0.01	0.0006779	7
ADRB2(ENSG00000169252).M3.0.01	data_field_phenotype	Haematocrit percentage	5163	1	0.653192		0.131678	-0.44266	0.706016	M3.0.01	ref	M3.0.01	0.0006779	7
ADRB2(ENSG00000169252).M3.0.01	data_field_phenotype	Mean corpuscular volume	5163	1	0.295706		0.387652	-0.338863	1.11417	M3.0.01	ref	M3.0.01	0.0006779	7
ADRB2(ENSG00000169252).M3.0.01	data_field_phenotype	Mean corpuscular haemoglobin	5163	1	0.516997		0.239667	-0.485209	0.964543	M3.0.01	ref	M3.0.01	0.0006779	7
ADRB2(ENSG00000169252).M3.0.01	data_field_phenotype	Mean corpuscular haemoglobin concentration	5163	1	0.709585		-0.137458	-0.860843	0.585926	M3.0.01	ref	M3.0.01	0.0006779	7
ADRB2(ENSG00000169252).M3.0.01	data_field_phenotype	Red blood cell (erythrocyte) distribution width	5163	1	0.598615		-0.196004	-0.925759	0.53375	M3.0.01	ref	M3.0.01	0.0006779	7
ADRB2(ENSG00000169252).M3.0.01	data_field_phenotype	Platelet count	5163	1	0.704967		0.136373	-0.569531	0.842278	M3.0.01	ref	M3.0.01	0.0006779	7
ADRB2(ENSG00000169252).M3.0.01	data_field_phenotype	Platelet crit	5163	1	0.378247		0.310707	-0.380363	1.00178	M3.0.01	ref	M3.0.01	0.0006779	7
ADRB2(ENSG00000169252).M3.0.01	data_field_phenotype	Mean platelet (thrombocyte) volume	5163	1	0.419988		0.303164	-0.433581	1.03991	M3.0.01	ref	M3.0.01	0.0006779	7
ADRB2(ENSG00000169252).M3.0.01	data_field_phenotype	Platelet distribution width	5163	1	0.360951		0.339852	-0.389211	1.06892	M3.0.01	ref	M3.0.01	0.0006779	7
ADRB2(ENSG00000169252).M3.0.01	data_field_phenotype	Lymphocyte count	5150	1	0.125919		-0.581457	-1.326	0.163088	M3.0.01	ref	M3.0.01	0.000679612	7
ADRB2(ENSG00000169252).M3.0.01	data_field_phenotype	Monocyte count	5150	1	0.0238384		-0.856783	-1.59969	-0.113876	M3.0.01	ref	M3.0.01	0.000679612	7
ADRB2(ENSG00000169252).M3.0.01	data_field_phenotype	Neutrophil count	5150	1	0.241894		0.430462	-0.290394	1.15132	M3.0.01	ref	M3.0.01	0.000679612	7
ADRB2(ENSG00000169252).M3.0.01	data_field_phenotype	Eosinophil count	5150	1	0.376347		-0.323999	-1.04177	0.39377	M3.0.01	ref	M3.0.01	0.000679612	7
ADRB2(ENSG00000169252).M3.0.01	data_field_phenotype	Basophil count	5150	1	0.579491		-0.194419	-0.88204	0.493202	M3.0.01	ref	M3.0.01	0.000679612	7
ADRB2(ENSG00000169252).M3.0.01	data_field_phenotype	Nucleated red blood cell count	5150	1	0.421298		0.177232	-0.254691	0.609156	M3.0.01	ref	M3.0.01	0.000679612	7
ADRB2(ENSG00000169252).M3.0.01	data_field_phenotype	Reticulocyte percentage	5022	1	0.199621		0.483231	-0.255087	1.22155	M3.0.01	ref	M3.0.01	0.000696933	7
ADRB2(ENSG00000169252).M3.0.01	data_field_phenotype	Reticulocyte count	5022	1	0.228986		0.448149	-0.281915	1.17821	M3.0.01	ref	M3.0.01	0.000696933	7
ADRB2(ENSG00000169252).M3.0.01	data_field_phenotype	Mean reticulocyte volume	5021	1	0.217617		-0.462056	-1.19651	0.272397	M3.0.01	ref	M3.0.01	0.000697072	7
ADRB2(ENSG00000169252).M3.0.01	data_field_phenotype	Mean sphered cell volume	5022	1	0.66297		-0.162114	-0.891134	0.566906	M3.0.01	ref	M3.0.01	0.000696933	7
ADRB2(ENSG00000169252).M3.0.01	data_field_phenotype	Immature reticulocyte fraction	5021	1	0.459141		-0.278834	-1.01703	0.459366	M3.0.01	ref	M3.0.01	0.000697072	7
ADRB2(ENSG00000169252).M3.0.01	data_field_phenotype	High light scatter reticulocyte percentage	5022	1	0.472778		0.269693	-0.466482	1.00587	M3.0.01	ref	M3.0.01	0.000696933	7
ADRB2(ENSG00000169252).M3.0.01	data_field_phenotype	High light scatter reticulocyte count	5022	1	0.500509		0.251088	-0.47935	0.981526	M3.0.01	ref	M3.0.01	0.000696933	7
ADRB2(ENSG00000169252).M3.0.01	data_field_phenotype	Microalbumin in urine	2551	1	0.865315		0.0698769	-0.737507	0.877261	M3.0.01	ref	M3.0.01	0.00117601	6
ADRB2(ENSG00000169252).M3.0.01	data_field_phenotype	Creatinine (enzymatic) in urine	5235	1	0.273722		0.419952	-0.331971	1.17187	M3.0.01	ref	M3.0.01	0.000573066	6
ADRB2(ENSG00000169252).M3.0.01	data_field_phenotype	Potassium in urine	5232	1	0.556969		0.235775	-0.550946	1.0225	M3.0.01	ref	M3.0.01	0.000573394	6
ADRB2(ENSG00000169252).M3.0.01	data_field_phenotype	Sodium in urine	5229	1	0.318231		-0.390502	-1.15725	0.376251	M3.0.01	ref	M3.0.01	0.000573723	6
ADRB2(ENSG00000169252).M3.0.01	formula_phenotype	Multi site chronic pain	5460	1	0.526047		0.214141	-0.447763	0.876045	M3.0.01	ref	M3.0.01	0.000641026	7
ADRB2(ENSG00000169252).M3.0.01	data_field_phenotype	Acetate	1309	1	0.451457		0.427963	-0.685651	1.54158	M3.0.01	ref	M3.0.01	0.00114591	3
ADRB2(ENSG00000169252).M3.0.01	data_field_phenotype	Acetoacetate	1300	1	0.831095		0.122689	-1.00445	1.24983	M3.0.01	ref	M3.0.01	0.00115385	3
ADRB2(ENSG00000169252).M3.0.01	data_field_phenotype	Acetone	1298	1	0.471245		0.415407	-0.714353	1.54517	M3.0.01	ref	M3.0.01	0.00115562	3
ADRB2(ENSG00000169252).M3.0.01	data_field_phenotype	Alanine	1314	1	0.379378		-0.499672	-1.61339	0.614046	M3.0.01	ref	M3.0.01	0.00114155	3
ADRB2(ENSG00000169252).M3.0.01	data_field_phenotype	Albumin	1298	1	0.35592		0.512788	-0.575514	1.60109	M3.0.01	ref	M3.0.01	0.00115562	3
ADRB2(ENSG00000169252).M3.0.01	data_field_phenotype	Apolipoprotein A1	1298	1	0.61382		-0.272322	-1.32976	0.785112	M3.0.01	ref	M3.0.01	0.00115562	3
ADRB2(ENSG00000169252).M3.0.01	data_field_phenotype	Apolipoprotein B	1298	1	0.979238		0.0150148	-1.11556	1.14559	M3.0.01	ref	M3.0.01	0.00115562	3
ADRB2(ENSG00000169252).M3.0.01	data_field_phenotype	Apolipoprotein B to Apolipoprotein A1 ratio	1298	1	0.758832		0.172081	-0.92624	1.2704	M3.0.01	ref	M3.0.01	0.00115562	3
ADRB2(ENSG00000169252).M3.0.01	data_field_phenotype	Average Diameter for HDL Particles	1298	1	0.50895		-0.362869	-1.43939	0.713649	M3.0.01	ref	M3.0.01	0.00115562	3
ADRB2(ENSG00000169252).M3.0.01	data_field_phenotype	Average Diameter for LDL Particles	1298	1	0.966439		0.0239397	-1.09101	1.13889	M3.0.01	ref	M3.0.01	0.00115562	3
ADRB2(ENSG00000169252).M3.0.01	data_field_phenotype	Average Diameter for VLDL Particles	1298	1	0.236086		0.660372	-0.431517	1.75226	M3.0.01	ref	M3.0.01	0.00115562	3
ADRB2(ENSG00000169252).M3.0.01	data_field_phenotype	Cholesterol in IDL	1298	1	0.910346		-0.0639352	-1.17658	1.04871	M3.0.01	ref	M3.0.01	0.00115562	3
ADRB2(ENSG00000169252).M3.0.01	data_field_phenotype	Cholesterol in Large HDL	1313	1	0.586729		-0.293364	-1.35086	0.764137	M3.0.01	ref	M3.0.01	0.00114242	3
ADRB2(ENSG00000169252).M3.0.01	data_field_phenotype	Cholesterol in Large LDL	1314	1	0.994569		-0.00391294	-1.13047	1.12264	M3.0.01	ref	M3.0.01	0.00114155	3
ADRB2(ENSG00000169252).M3.0.01	data_field_phenotype	Cholesterol in Large VLDL	1281	1	0.706699		0.213131	-0.896734	1.323	M3.0.01	ref	M3.0.01	0.00117096	3
ADRB2(ENSG00000169252).M3.0.01	data_field_phenotype	Cholesterol in Medium HDL	1314	1	0.591962		-0.28808	-1.34124	0.765079	M3.0.01	ref	M3.0.01	0.00114155	3
ADRB2(ENSG00000169252).M3.0.01	data_field_phenotype	Cholesterol in Medium LDL	1314	1	0.945426		0.0395815	-1.09353	1.1727	M3.0.01	ref	M3.0.01	0.00114155	3
ADRB2(ENSG00000169252).M3.0.01	data_field_phenotype	Cholesterol in Medium VLDL	1313	1	0.935606		-0.0467576	-1.18082	1.0873	M3.0.01	ref	M3.0.01	0.00114242	3
ADRB2(ENSG00000169252).M3.0.01	data_field_phenotype	Cholesterol in Small HDL	1298	1	0.829953		0.12235	-0.99401	1.23871	M3.0.01	ref	M3.0.01	0.00115562	3
ADRB2(ENSG00000169252).M3.0.01	data_field_phenotype	Cholesterol in Small LDL	1314	1	0.959647		0.0291642	-1.10036	1.15869	M3.0.01	ref	M3.0.01	0.00114155	3
ADRB2(ENSG00000169252).M3.0.01	data_field_phenotype	Cholesterol in Small VLDL	1298	1	0.895398		-0.0751927	-1.19589	1.04551	M3.0.01	ref	M3.0.01	0.00115562	3
ADRB2(ENSG00000169252).M3.0.01	data_field_phenotype	Cholesterol in Very Large HDL	1312	1	0.680295		-0.228102	-1.31282	0.85662	M3.0.01	ref	M3.0.01	0.00114329	3
ADRB2(ENSG00000169252).M3.0.01	data_field_phenotype	Cholesterol in Very Large VLDL	1163	1	0.992477		0.00533609	-1.10357	1.11424	M3.0.01	ref	M3.0.01	0.00128977	3
ADRB2(ENSG00000169252).M3.0.01	data_field_phenotype	Cholesterol in Very Small VLDL	1298	1	0.804445		-0.142599	-1.27117	0.985971	M3.0.01	ref	M3.0.01	0.00115562	3
ADRB2(ENSG00000169252).M3.0.01	data_field_phenotype	Cholesterol to Total Lipids in IDL percentage	1298	1	0.503458		0.369647	-0.712903	1.4522	M3.0.01	ref	M3.0.01	0.00115562	3
ADRB2(ENSG00000169252).M3.0.01	data_field_phenotype	Cholesterol to Total Lipids in Large HDL percentage	1313	1	0.851847		0.105089	-0.997539	1.20772	M3.0.01	ref	M3.0.01	0.00114242	3
ADRB2(ENSG00000169252).M3.0.01	data_field_phenotype	Cholesterol to Total Lipids in Large LDL percentage	1314	1	0.801774		0.1405	-0.956158	1.23716	M3.0.01	ref	M3.0.01	0.00114155	3
ADRB2(ENSG00000169252).M3.0.01	data_field_phenotype	Cholesterol to Total Lipids in Large VLDL percentage	1281	1	0.563257		-0.334895	-1.47018	0.800394	M3.0.01	ref	M3.0.01	0.00117096	3
ADRB2(ENSG00000169252).M3.0.01	data_field_phenotype	Cholesterol to Total Lipids in Medium HDL percentage	1314	1	0.734277		-0.189186	-1.28132	0.902953	M3.0.01	ref	M3.0.01	0.00114155	3
ADRB2(ENSG00000169252).M3.0.01	data_field_phenotype	Cholesterol to Total Lipids in Medium LDL percentage	1314	1	0.613552		0.28763	-0.828404	1.40366	M3.0.01	ref	M3.0.01	0.00114155	3
ADRB2(ENSG00000169252).M3.0.01	data_field_phenotype	Cholesterol to Total Lipids in Medium VLDL percentage	1313	1	0.597199		-0.296307	-1.39504	0.802428	M3.0.01	ref	M3.0.01	0.00114242	3
ADRB2(ENSG00000169252).M3.0.01	data_field_phenotype	Cholesterol to Total Lipids in Small HDL percentage	1298	1	0.818356		0.130292	-0.981417	1.242	M3.0.01	ref	M3.0.01	0.00115562	3
ADRB2(ENSG00000169252).M3.0.01	data_field_phenotype	Cholesterol to Total Lipids in Small LDL percentage	1314	1	0.897825		0.0748841	-1.06788	1.21764	M3.0.01	ref	M3.0.01	0.00114155	3
ADRB2(ENSG00000169252).M3.0.01	data_field_phenotype	Cholesterol to Total Lipids in Small VLDL percentage	1298	1	0.923188		0.0550577	-1.06392	1.17403	M3.0.01	ref	M3.0.01	0.00115562	3
ADRB2(ENSG00000169252).M3.0.01	data_field_phenotype	Cholesterol to Total Lipids in Very Large HDL percentage	1312	1	0.793537		0.14662	-0.951158	1.2444	M3.0.01	ref	M3.0.01	0.00114329	3
ADRB2(ENSG00000169252).M3.0.01	data_field_phenotype	Cholesterol to Total Lipids in Very Large VLDL percentage	1163	1	0.504186		-0.382785	-1.50569	0.74012	M3.0.01	ref	M3.0.01	0.00128977	3
ADRB2(ENSG00000169252).M3.0.01	data_field_phenotype	Cholesterol to Total Lipids in Very Small VLDL percentage	1298	1	0.714407		0.202878	-0.883483	1.28924	M3.0.01	ref	M3.0.01	0.00115562	3
ADRB2(ENSG00000169252).M3.0.01	data_field_phenotype	Cholesteryl Esters in HDL	1298	1	0.522636		-0.340852	-1.38557	0.703866	M3.0.01	ref	M3.0.01	0.00115562	3
ADRB2(ENSG00000169252).M3.0.01	data_field_phenotype	Cholesteryl Esters in IDL	1298	1	0.919522		-0.0573317	-1.16927	1.05461	M3.0.01	ref	M3.0.01	0.00115562	3
ADRB2(ENSG00000169252).M3.0.01	data_field_phenotype	Cholesteryl Esters in LDL	1314	1	0.957014		0.0311472	-1.10121	1.1635	M3.0.01	ref	M3.0.01	0.00114155	3
ADRB2(ENSG00000169252).M3.0.01	data_field_phenotype	Cholesteryl Esters in Large HDL	1313	1	0.591851		-0.290221	-1.35088	0.770442	M3.0.01	ref	M3.0.01	0.00114242	3
ADRB2(ENSG00000169252).M3.0.01	data_field_phenotype	Cholesteryl Esters in Large LDL	1314	1	0.99357		-0.00464208	-1.13342	1.12414	M3.0.01	ref	M3.0.01	0.00114155	3
ADRB2(ENSG00000169252).M3.0.01	data_field_phenotype	Cholesteryl Esters in Large VLDL	1228	1	0.882173		0.0849427	-1.03809	1.20797	M3.0.01	ref	M3.0.01	0.0012215	3
ADRB2(ENSG00000169252).M3.0.01	data_field_phenotype	Cholesteryl Esters in Medium HDL	1314	1	0.608715		-0.275598	-1.33053	0.779337	M3.0.01	ref	M3.0.01	0.00114155	3
ADRB2(ENSG00000169252).M3.0.01	data_field_phenotype	Cholesteryl Esters in Medium LDL	1314	1	0.901166		0.0717841	-1.06091	1.20448	M3.0.01	ref	M3.0.01	0.00114155	3
ADRB2(ENSG00000169252).M3.0.01	data_field_phenotype	Cholesteryl Esters in Medium VLDL	1304	1	0.758206		-0.177319	-1.30605	0.951412	M3.0.01	ref	M3.0.01	0.00115031	3
ADRB2(ENSG00000169252).M3.0.01	data_field_phenotype	Cholesteryl Esters in Small HDL	1314	1	0.740272		0.189522	-0.930795	1.30984	M3.0.01	ref	M3.0.01	0.00114155	3
ADRB2(ENSG00000169252).M3.0.01	data_field_phenotype	Cholesteryl Esters in Small LDL	1314	1	0.949839		0.0363036	-1.09455	1.16716	M3.0.01	ref	M3.0.01	0.00114155	3
ADRB2(ENSG00000169252).M3.0.01	data_field_phenotype	Cholesteryl Esters in Small VLDL	1314	1	0.899646		-0.0720518	-1.19166	1.04755	M3.0.01	ref	M3.0.01	0.00114155	3
ADRB2(ENSG00000169252).M3.0.01	data_field_phenotype	Cholesteryl Esters in VLDL	1298	1	0.945762		-0.0390825	-1.16485	1.08668	M3.0.01	ref	M3.0.01	0.00115562	3
ADRB2(ENSG00000169252).M3.0.01	data_field_phenotype	Cholesteryl Esters in Very Large HDL	1310	1	0.648801		-0.252641	-1.33964	0.834363	M3.0.01	ref	M3.0.01	0.00114504	3
ADRB2(ENSG00000169252).M3.0.01	data_field_phenotype	Cholesteryl Esters in Very Large VLDL	1058	1	0.711281		-0.212479	-1.33731	0.912347	M3.0.01	ref	M3.0.01	0.00141777	3
ADRB2(ENSG00000169252).M3.0.01	data_field_phenotype	Cholesteryl Esters in Very Small VLDL	1298	1	0.828785		-0.124466	-1.25227	1.00334	M3.0.01	ref	M3.0.01	0.00115562	3
ADRB2(ENSG00000169252).M3.0.01	data_field_phenotype	Cholesteryl Esters to Total Lipids in IDL percentage	1298	1	0.817628		0.127821	-0.958378	1.21402	M3.0.01	ref	M3.0.01	0.00115562	3
ADRB2(ENSG00000169252).M3.0.01	data_field_phenotype	Cholesteryl Esters to Total Lipids in Large HDL percentage	1313	1	0.650344		0.256874	-0.853569	1.36732	M3.0.01	ref	M3.0.01	0.00114242	3
ADRB2(ENSG00000169252).M3.0.01	data_field_phenotype	Cholesteryl Esters to Total Lipids in Large LDL percentage	1314	1	0.64707		0.261969	-0.859242	1.38318	M3.0.01	ref	M3.0.01	0.00114155	3
ADRB2(ENSG00000169252).M3.0.01	data_field_phenotype	Cholesteryl Esters to Total Lipids in Large VLDL percentage	1228	1	0.464123		-0.419092	-1.54076	0.702576	M3.0.01	ref	M3.0.01	0.0012215	3
ADRB2(ENSG00000169252).M3.0.01	data_field_phenotype	Cholesteryl Esters to Total Lipids in Medium HDL percentage	1314	1	0.821731		-0.12741	-1.23548	0.980657	M3.0.01	ref	M3.0.01	0.00114155	3
ADRB2(ENSG00000169252).M3.0.01	data_field_phenotype	Cholesteryl Esters to Total Lipids in Medium LDL percentage	1314	1	0.54764		0.342367	-0.773301	1.45804	M3.0.01	ref	M3.0.01	0.00114155	3
ADRB2(ENSG00000169252).M3.0.01	data_field_phenotype	Cholesteryl Esters to Total Lipids in Medium VLDL percentage	1304	1	0.426737		-0.443608	-1.53721	0.649993	M3.0.01	ref	M3.0.01	0.00115031	3
ADRB2(ENSG00000169252).M3.0.01	data_field_phenotype	Cholesteryl Esters to Total Lipids in Small HDL percentage	1314	1	0.636588		0.269787	-0.849106	1.38868	M3.0.01	ref	M3.0.01	0.00114155	3
ADRB2(ENSG00000169252).M3.0.01	data_field_phenotype	Cholesteryl Esters to Total Lipids in Small LDL percentage	1314	1	0.998627		-0.000992572	-1.13156	1.12958	M3.0.01	ref	M3.0.01	0.00114155	3
ADRB2(ENSG00000169252).M3.0.01	data_field_phenotype	Cholesteryl Esters to Total Lipids in Small VLDL percentage	1314	1	0.918462		0.0593005	-1.07582	1.19442	M3.0.01	ref	M3.0.01	0.00114155	3
ADRB2(ENSG00000169252).M3.0.01	data_field_phenotype	Cholesteryl Esters to Total Lipids in Very Large HDL percentage	1310	1	0.649977		0.261723	-0.868413	1.39186	M3.0.01	ref	M3.0.01	0.00114504	3
ADRB2(ENSG00000169252).M3.0.01	data_field_phenotype	Cholesteryl Esters to Total Lipids in Very Large VLDL percentage	1058	1	0.528776		-0.359614	-1.47824	0.75901	M3.0.01	ref	M3.0.01	0.00141777	3
ADRB2(ENSG00000169252).M3.0.01	data_field_phenotype	Cholesteryl Esters to Total Lipids in Very Small VLDL percentage	1298	1	0.679768		0.2277	-0.853217	1.30862	M3.0.01	ref	M3.0.01	0.00115562	3
ADRB2(ENSG00000169252).M3.0.01	data_field_phenotype	Citrate	1313	1	0.08055		0.987691	-0.119219	2.0946	M3.0.01	ref	M3.0.01	0.00114242	3
ADRB2(ENSG00000169252).M3.0.01	data_field_phenotype	Clinical LDL Cholesterol	1314	1	0.996499		0.00252822	-1.1264	1.13145	M3.0.01	ref	M3.0.01	0.00114155	3
ADRB2(ENSG00000169252).M3.0.01	data_field_phenotype	Concentration of Chylomicrons and Extremely Large VLDL Particles	1298	1	0.763833		0.169477	-0.935858	1.27481	M3.0.01	ref	M3.0.01	0.00115562	3
ADRB2(ENSG00000169252).M3.0.01	data_field_phenotype	Concentration of HDL Particles	1298	1	0.73529		-0.184441	-1.25342	0.884541	M3.0.01	ref	M3.0.01	0.00115562	3
ADRB2(ENSG00000169252).M3.0.01	data_field_phenotype	Concentration of IDL Particles	1298	1	0.883169		-0.0845639	-1.21219	1.04306	M3.0.01	ref	M3.0.01	0.00115562	3
ADRB2(ENSG00000169252).M3.0.01	data_field_phenotype	Concentration of LDL Particles	1298	1	0.954774		0.0326987	-1.09713	1.16253	M3.0.01	ref	M3.0.01	0.00115562	3
ADRB2(ENSG00000169252).M3.0.01	data_field_phenotype	Concentration of Large HDL Particles	1298	1	0.536353		-0.334161	-1.39308	0.724757	M3.0.01	ref	M3.0.01	0.00115562	3
ADRB2(ENSG00000169252).M3.0.01	data_field_phenotype	Concentration of Large LDL Particles	1298	1	0.929118		0.0511558	-1.07575	1.17807	M3.0.01	ref	M3.0.01	0.00115562	3
ADRB2(ENSG00000169252).M3.0.01	data_field_phenotype	Concentration of Large VLDL Particles	1298	1	0.59366		0.299054	-0.799247	1.39735	M3.0.01	ref	M3.0.01	0.00115562	3
ADRB2(ENSG00000169252).M3.0.01	data_field_phenotype	Concentration of Medium HDL Particles	1298	1	0.64011		-0.251636	-1.30625	0.802978	M3.0.01	ref	M3.0.01	0.00115562	3
ADRB2(ENSG00000169252).M3.0.01	data_field_phenotype	Concentration of Medium LDL Particles	1298	1	0.990446		0.00692128	-1.12568	1.13952	M3.0.01	ref	M3.0.01	0.00115562	3
ADRB2(ENSG00000169252).M3.0.01	data_field_phenotype	Concentration of Medium VLDL Particles	1298	1	0.769079		0.168271	-0.954879	1.29142	M3.0.01	ref	M3.0.01	0.00115562	3
ADRB2(ENSG00000169252).M3.0.01	data_field_phenotype	Concentration of Small HDL Particles	1298	1	0.814048		0.134682	-0.987384	1.25675	M3.0.01	ref	M3.0.01	0.00115562	3
ADRB2(ENSG00000169252).M3.0.01	data_field_phenotype	Concentration of Small LDL Particles	1298	1	0.928856		0.0516351	-1.08164	1.18491	M3.0.01	ref	M3.0.01	0.00115562	3
ADRB2(ENSG00000169252).M3.0.01	data_field_phenotype	Concentration of Small VLDL Particles	1298	1	0.985068		0.0105861	-1.09779	1.11897	M3.0.01	ref	M3.0.01	0.00115562	3
ADRB2(ENSG00000169252).M3.0.01	data_field_phenotype	Concentration of VLDL Particles	1298	1	0.973108		0.0192553	-1.10005	1.13856	M3.0.01	ref	M3.0.01	0.00115562	3
ADRB2(ENSG00000169252).M3.0.01	data_field_phenotype	Concentration of Very Large HDL Particles	1298	1	0.60731		-0.286885	-1.38073	0.806961	M3.0.01	ref	M3.0.01	0.00115562	3
ADRB2(ENSG00000169252).M3.0.01	data_field_phenotype	Concentration of Very Large VLDL Particles	1298	1	0.659112		0.245905	-0.846388	1.3382	M3.0.01	ref	M3.0.01	0.00115562	3
ADRB2(ENSG00000169252).M3.0.01	data_field_phenotype	Concentration of Very Small VLDL Particles	1298	1	0.727141		-0.201059	-1.33017	0.928051	M3.0.01	ref	M3.0.01	0.00115562	3
ADRB2(ENSG00000169252).M3.0.01	data_field_phenotype	Creatinine	1256	1	0.499729		-0.314971	-1.22938	0.599442	M3.0.01	ref	M3.0.01	0.00119427	3
ADRB2(ENSG00000169252).M3.0.01	data_field_phenotype	Degree of Unsaturation	1314	1	0.614019		-0.277735	-1.3568	0.80133	M3.0.01	ref	M3.0.01	0.00114155	3
ADRB2(ENSG00000169252).M3.0.01	data_field_phenotype	Docosahexaenoic Acid	1314	1	0.656085		-0.25015	-1.35086	0.850557	M3.0.01	ref	M3.0.01	0.00114155	3
ADRB2(ENSG00000169252).M3.0.01	data_field_phenotype	Docosahexaenoic Acid to Total Fatty Acids percentage	1314	1	0.512395		-0.368256	-1.4697	0.733188	M3.0.01	ref	M3.0.01	0.00114155	3
ADRB2(ENSG00000169252).M3.0.01	data_field_phenotype	Free Cholesterol in HDL	1298	1	0.522726		-0.343023	-1.39462	0.708577	M3.0.01	ref	M3.0.01	0.00115562	3
ADRB2(ENSG00000169252).M3.0.01	data_field_phenotype	Free Cholesterol in IDL	1298	1	0.930349		-0.0496053	-1.16172	1.06251	M3.0.01	ref	M3.0.01	0.00115562	3
ADRB2(ENSG00000169252).M3.0.01	data_field_phenotype	Free Cholesterol in LDL	1314	1	0.972891		-0.0194645	-1.14185	1.10292	M3.0.01	ref	M3.0.01	0.00114155	3
ADRB2(ENSG00000169252).M3.0.01	data_field_phenotype	Free Cholesterol in Large HDL	1299	1	0.567002		-0.310253	-1.37219	0.751681	M3.0.01	ref	M3.0.01	0.00115473	3
ADRB2(ENSG00000169252).M3.0.01	data_field_phenotype	Free Cholesterol in Large LDL	1314	1	0.981019		-0.0135959	-1.13345	1.10626	M3.0.01	ref	M3.0.01	0.00114155	3
ADRB2(ENSG00000169252).M3.0.01	data_field_phenotype	Free Cholesterol in Large VLDL	1137	1	0.884667		0.0827111	-1.03461	1.20003	M3.0.01	ref	M3.0.01	0.00131926	3
ADRB2(ENSG00000169252).M3.0.01	data_field_phenotype	Free Cholesterol in Medium HDL	1314	1	0.607261		-0.276286	-1.32958	0.777007	M3.0.01	ref	M3.0.01	0.00114155	3
ADRB2(ENSG00000169252).M3.0.01	data_field_phenotype	Free Cholesterol in Medium LDL	1314	1	0.988933		0.00797209	-1.1183	1.13425	M3.0.01	ref	M3.0.01	0.00114155	3
ADRB2(ENSG00000169252).M3.0.01	data_field_phenotype	Free Cholesterol in Medium VLDL	1310	1	0.942983		0.0414115	-1.0932	1.17602	M3.0.01	ref	M3.0.01	0.00114504	3
ADRB2(ENSG00000169252).M3.0.01	data_field_phenotype	Free Cholesterol in Small HDL	1298	1	0.748735		-0.181529	-1.29207	0.929008	M3.0.01	ref	M3.0.01	0.00115562	3
ADRB2(ENSG00000169252).M3.0.01	data_field_phenotype	Free Cholesterol in Small LDL	1311	1	0.952473		0.0341252	-1.08786	1.15611	M3.0.01	ref	M3.0.01	0.00114416	3
ADRB2(ENSG00000169252).M3.0.01	data_field_phenotype	Free Cholesterol in Small VLDL	1313	1	0.911292		-0.0644242	-1.19758	1.06873	M3.0.01	ref	M3.0.01	0.00114242	3
ADRB2(ENSG00000169252).M3.0.01	data_field_phenotype	Free Cholesterol in VLDL	1298	1	0.843908		0.112164	-1.00412	1.22845	M3.0.01	ref	M3.0.01	0.00115562	3
ADRB2(ENSG00000169252).M3.0.01	data_field_phenotype	Free Cholesterol in Very Large HDL	1306	1	0.756005		-0.17349	-1.26756	0.920578	M3.0.01	ref	M3.0.01	0.00114855	3
ADRB2(ENSG00000169252).M3.0.01	data_field_phenotype	Free Cholesterol in Very Small VLDL	1298	1	0.765767		-0.171286	-1.29792	0.955349	M3.0.01	ref	M3.0.01	0.00115562	3
ADRB2(ENSG00000169252).M3.0.01	data_field_phenotype	Free Cholesterol to Total Lipids in IDL percentage	1298	1	0.929129		-0.0504154	-1.1612	1.06036	M3.0.01	ref	M3.0.01	0.00115562	3
ADRB2(ENSG00000169252).M3.0.01	data_field_phenotype	Free Cholesterol to Total Lipids in Large HDL percentage	1299	1	0.59454		-0.297787	-1.39405	0.798474	M3.0.01	ref	M3.0.01	0.00115473	3
ADRB2(ENSG00000169252).M3.0.01	data_field_phenotype	Free Cholesterol to Total Lipids in Large LDL percentage	1314	1	0.694757		-0.217323	-1.30255	0.867901	M3.0.01	ref	M3.0.01	0.00114155	3
ADRB2(ENSG00000169252).M3.0.01	data_field_phenotype	Free Cholesterol to Total Lipids in Large VLDL percentage	1137	1	0.506748		-0.381277	-1.5065	0.743949	M3.0.01	ref	M3.0.01	0.00131926	3
ADRB2(ENSG00000169252).M3.0.01	data_field_phenotype	Free Cholesterol to Total Lipids in Medium HDL percentage	1314	1	0.5044		-0.360428	-1.41832	0.697462	M3.0.01	ref	M3.0.01	0.00114155	3
ADRB2(ENSG00000169252).M3.0.01	data_field_phenotype	Free Cholesterol to Total Lipids in Medium LDL percentage	1314	1	0.430984		-0.438422	-1.52923	0.65239	M3.0.01	ref	M3.0.01	0.00114155	3
ADRB2(ENSG00000169252).M3.0.01	data_field_phenotype	Free Cholesterol to Total Lipids in Medium VLDL percentage	1310	1	0.701338		-0.21683	-1.3247	0.891043	M3.0.01	ref	M3.0.01	0.00114504	3
ADRB2(ENSG00000169252).M3.0.01	data_field_phenotype	Free Cholesterol to Total Lipids in Small HDL percentage	1298	1	0.337751		-0.54284	-1.6523	0.56662	M3.0.01	ref	M3.0.01	0.00115562	3
ADRB2(ENSG00000169252).M3.0.01	data_field_phenotype	Free Cholesterol to Total Lipids in Small LDL percentage	1311	1	0.777457		-0.158922	-1.26075	0.94291	M3.0.01	ref	M3.0.01	0.00114416	3
ADRB2(ENSG00000169252).M3.0.01	data_field_phenotype	Free Cholesterol to Total Lipids in Small VLDL percentage	1313	1	0.970927		-0.020474	-1.12131	1.08036	M3.0.01	ref	M3.0.01	0.00114242	3
ADRB2(ENSG00000169252).M3.0.01	data_field_phenotype	Free Cholesterol to Total Lipids in Very Large HDL percentage	1306	1	0.543493		0.334191	-0.743646	1.41203	M3.0.01	ref	M3.0.01	0.00114855	3
ADRB2(ENSG00000169252).M3.0.01	data_field_phenotype	Free Cholesterol to Total Lipids in Very Small VLDL percentage	1298	1	0.96009		0.0287964	-1.09888	1.15647	M3.0.01	ref	M3.0.01	0.00115562	3
ADRB2(ENSG00000169252).M3.0.01	data_field_phenotype	Glucose	1312	1	0.0731512		1.04103	-0.0967242	2.17878	M3.0.01	ref	M3.0.01	0.00114329	3
ADRB2(ENSG00000169252).M3.0.01	data_field_phenotype	Glutamine	1306	1	0.252722		0.64422	-0.45923	1.74767	M3.0.01	ref	M3.0.01	0.00114855	3
ADRB2(ENSG00000169252).M3.0.01	data_field_phenotype	Glycine	1307	1	0.994099		0.00418975	-1.10595	1.11433	M3.0.01	ref	M3.0.01	0.00114767	3
ADRB2(ENSG00000169252).M3.0.01	data_field_phenotype	Glycoprotein Acetyls	1298	1	0.859697		0.0987977	-0.996479	1.19407	M3.0.01	ref	M3.0.01	0.00115562	3
ADRB2(ENSG00000169252).M3.0.01	data_field_phenotype	HDL Cholesterol	1298	1	0.499412		-0.360252	-1.40536	0.684855	M3.0.01	ref	M3.0.01	0.00115562	3
ADRB2(ENSG00000169252).M3.0.01	data_field_phenotype	Histidine	1312	1	0.662519		0.25056	-0.8744	1.37552	M3.0.01	ref	M3.0.01	0.00114329	3
ADRB2(ENSG00000169252).M3.0.01	data_field_phenotype	Isoleucine	1298	1	0.435035		0.446628	-0.674427	1.56768	M3.0.01	ref	M3.0.01	0.00115562	3
ADRB2(ENSG00000169252).M3.0.01	data_field_phenotype	LDL Cholesterol	1314	1	0.986973		0.00941437	-1.12049	1.13931	M3.0.01	ref	M3.0.01	0.00114155	3
ADRB2(ENSG00000169252).M3.0.01	data_field_phenotype	Lactate	1293	1	0.933798		-0.0478982	-1.17783	1.08203	M3.0.01	ref	M3.0.01	0.00116009	3
ADRB2(ENSG00000169252).M3.0.01	data_field_phenotype	Leucine	1314	1	0.803493		0.139081	-0.956205	1.23437	M3.0.01	ref	M3.0.01	0.00114155	3
ADRB2(ENSG00000169252).M3.0.01	data_field_phenotype	Linoleic Acid	1314	1	0.979765		0.0145488	-1.10951	1.13861	M3.0.01	ref	M3.0.01	0.00114155	3
ADRB2(ENSG00000169252).M3.0.01	data_field_phenotype	Linoleic Acid to Total Fatty Acids percentage	1314	1	0.680407		-0.233485	-1.34422	0.877247	M3.0.01	ref	M3.0.01	0.00114155	3
ADRB2(ENSG00000169252).M3.0.01	data_field_phenotype	Monounsaturated Fatty Acids	1314	1	0.434604		0.450889	-0.679802	1.58158	M3.0.01	ref	M3.0.01	0.00114155	3
ADRB2(ENSG00000169252).M3.0.01	data_field_phenotype	Monounsaturated Fatty Acids to Total Fatty Acids percentage	1314	1	0.186221		0.756801	-0.364755	1.87836	M3.0.01	ref	M3.0.01	0.00114155	3
ADRB2(ENSG00000169252).M3.0.01	data_field_phenotype	Omega-3 Fatty Acids	1314	1	0.959925		-0.0281793	-1.12713	1.07077	M3.0.01	ref	M3.0.01	0.00114155	3
ADRB2(ENSG00000169252).M3.0.01	data_field_phenotype	Omega-3 Fatty Acids to Total Fatty Acids percentage	1314	1	0.888416		-0.078557	-1.1757	1.01859	M3.0.01	ref	M3.0.01	0.00114155	3
ADRB2(ENSG00000169252).M3.0.01	data_field_phenotype	Omega-6 Fatty Acids	1314	1	0.990828		0.00655667	-1.11112	1.12423	M3.0.01	ref	M3.0.01	0.00114155	3
ADRB2(ENSG00000169252).M3.0.01	data_field_phenotype	Omega-6 Fatty Acids to Omega-3 Fatty Acids ratio	1314	1	0.985047		0.0104949	-1.0868	1.10779	M3.0.01	ref	M3.0.01	0.00114155	3
ADRB2(ENSG00000169252).M3.0.01	data_field_phenotype	Omega-6 Fatty Acids to Total Fatty Acids percentage	1314	1	0.552786		-0.335778	-1.44419	0.772632	M3.0.01	ref	M3.0.01	0.00114155	3
ADRB2(ENSG00000169252).M3.0.01	data_field_phenotype	Phenylalanine	1314	1	0.242935		0.674078	-0.456853	1.80501	M3.0.01	ref	M3.0.01	0.00114155	3
ADRB2(ENSG00000169252).M3.0.01	data_field_phenotype	Phosphatidylcholines	1314	1	0.717118		-0.20309	-1.30148	0.895301	M3.0.01	ref	M3.0.01	0.00114155	3
ADRB2(ENSG00000169252).M3.0.01	data_field_phenotype	Phosphoglycerides	1314	1	0.790205		-0.148697	-1.24393	0.946537	M3.0.01	ref	M3.0.01	0.00114155	3
ADRB2(ENSG00000169252).M3.0.01	data_field_phenotype	Phospholipids in HDL	1298	1	0.596218		-0.284628	-1.33724	0.76798	M3.0.01	ref	M3.0.01	0.00115562	3
ADRB2(ENSG00000169252).M3.0.01	data_field_phenotype	Phospholipids in IDL	1298	1	0.858328		-0.102436	-1.22696	1.02209	M3.0.01	ref	M3.0.01	0.00115562	3
ADRB2(ENSG00000169252).M3.0.01	data_field_phenotype	Phospholipids in LDL	1298	1	0.986228		-0.00994267	-1.13869	1.11881	M3.0.01	ref	M3.0.01	0.00115562	3
ADRB2(ENSG00000169252).M3.0.01	data_field_phenotype	Phospholipids in Large HDL	1314	1	0.530374		-0.336223	-1.38622	0.713778	M3.0.01	ref	M3.0.01	0.00114155	3
ADRB2(ENSG00000169252).M3.0.01	data_field_phenotype	Phospholipids in Large LDL	1298	1	0.942447		-0.0415877	-1.17041	1.08723	M3.0.01	ref	M3.0.01	0.00115562	3
ADRB2(ENSG00000169252).M3.0.01	data_field_phenotype	Phospholipids in Large VLDL	1107	1	0.977863		-0.0157931	-1.13109	1.0995	M3.0.01	ref	M3.0.01	0.00135501	3
ADRB2(ENSG00000169252).M3.0.01	data_field_phenotype	Phospholipids in Medium HDL	1314	1	0.709938		-0.2017	-1.26434	0.860943	M3.0.01	ref	M3.0.01	0.00114155	3
ADRB2(ENSG00000169252).M3.0.01	data_field_phenotype	Phospholipids in Medium LDL	1298	1	0.947266		0.038208	-1.09381	1.17022	M3.0.01	ref	M3.0.01	0.00115562	3
ADRB2(ENSG00000169252).M3.0.01	data_field_phenotype	Phospholipids in Medium VLDL	1313	1	0.894643		0.0766944	-1.05815	1.21154	M3.0.01	ref	M3.0.01	0.00114242	3
ADRB2(ENSG00000169252).M3.0.01	data_field_phenotype	Phospholipids in Small HDL	1298	1	0.99997		-2.14485e-05	-1.113	1.11296	M3.0.01	ref	M3.0.01	0.00115562	3
ADRB2(ENSG00000169252).M3.0.01	data_field_phenotype	Phospholipids in Small LDL	1298	1	0.859332		0.101445	-1.02023	1.22312	M3.0.01	ref	M3.0.01	0.00115562	3
ADRB2(ENSG00000169252).M3.0.01	data_field_phenotype	Phospholipids in Small VLDL	1298	1	0.979724		-0.0145405	-1.13565	1.10657	M3.0.01	ref	M3.0.01	0.00115562	3
ADRB2(ENSG00000169252).M3.0.01	data_field_phenotype	Phospholipids in VLDL	1298	1	0.835887		0.117588	-0.994714	1.22989	M3.0.01	ref	M3.0.01	0.00115562	3
ADRB2(ENSG00000169252).M3.0.01	data_field_phenotype	Phospholipids in Very Large HDL	1299	1	0.577128		-0.309961	-1.39923	0.779304	M3.0.01	ref	M3.0.01	0.00115473	3
ADRB2(ENSG00000169252).M3.0.01	data_field_phenotype	Phospholipids in Very Small VLDL	1298	1	0.76687		-0.170088	-1.2943	0.95412	M3.0.01	ref	M3.0.01	0.00115562	3
ADRB2(ENSG00000169252).M3.0.01	data_field_phenotype	Phospholipids to Total Lipids in IDL percentage	1298	1	0.882986		0.0818898	-1.00837	1.17215	M3.0.01	ref	M3.0.01	0.00115562	3
ADRB2(ENSG00000169252).M3.0.01	data_field_phenotype	Phospholipids to Total Lipids in Large HDL percentage	1314	1	0.985492		0.0103841	-1.10863	1.12939	M3.0.01	ref	M3.0.01	0.00114155	3
ADRB2(ENSG00000169252).M3.0.01	data_field_phenotype	Phospholipids to Total Lipids in Large LDL percentage	1298	1	0.718257		-0.208011	-1.33777	0.921744	M3.0.01	ref	M3.0.01	0.00115562	3
ADRB2(ENSG00000169252).M3.0.01	data_field_phenotype	Phospholipids to Total Lipids in Large VLDL percentage	1107	1	0.616245		-0.283123	-1.39002	0.823773	M3.0.01	ref	M3.0.01	0.00135501	3
ADRB2(ENSG00000169252).M3.0.01	data_field_phenotype	Phospholipids to Total Lipids in Medium HDL percentage	1314	1	0.552535		0.330949	-0.760828	1.42272	M3.0.01	ref	M3.0.01	0.00114155	3
ADRB2(ENSG00000169252).M3.0.01	data_field_phenotype	Phospholipids to Total Lipids in Medium LDL percentage	1298	1	0.883042		-0.0839056	-1.20154	1.03373	M3.0.01	ref	M3.0.01	0.00115562	3
ADRB2(ENSG00000169252).M3.0.01	data_field_phenotype	Phospholipids to Total Lipids in Medium VLDL percentage	1313	1	0.747341		-0.185707	-1.31532	0.943904	M3.0.01	ref	M3.0.01	0.00114242	3
ADRB2(ENSG00000169252).M3.0.01	data_field_phenotype	Phospholipids to Total Lipids in Small HDL percentage	1298	1	0.856033		-0.100947	-1.19126	0.989368	M3.0.01	ref	M3.0.01	0.00115562	3
ADRB2(ENSG00000169252).M3.0.01	data_field_phenotype	Phospholipids to Total Lipids in Small LDL percentage	1298	1	0.693818		0.227647	-0.905455	1.36075	M3.0.01	ref	M3.0.01	0.00115562	3
ADRB2(ENSG00000169252).M3.0.01	data_field_phenotype	Phospholipids to Total Lipids in Small VLDL percentage	1298	1	0.987295		0.008897	-1.08597	1.10376	M3.0.01	ref	M3.0.01	0.00115562	3
ADRB2(ENSG00000169252).M3.0.01	data_field_phenotype	Phospholipids to Total Lipids in Very Large HDL percentage	1299	1	0.652048		-0.251699	-1.34548	0.842082	M3.0.01	ref	M3.0.01	0.00115473	3
ADRB2(ENSG00000169252).M3.0.01	data_field_phenotype	Phospholipids to Total Lipids in Very Small VLDL percentage	1298	1	0.922622		0.0536042	-1.02783	1.13504	M3.0.01	ref	M3.0.01	0.00115562	3
ADRB2(ENSG00000169252).M3.0.01	data_field_phenotype	Polyunsaturated Fatty Acids	1314	1	0.984995		-0.0107053	-1.12615	1.10474	M3.0.01	ref	M3.0.01	0.00114155	3
ADRB2(ENSG00000169252).M3.0.01	data_field_phenotype	Polyunsaturated Fatty Acids to Monounsaturated Fatty Acids ratio	1314	1	0.280598		-0.614979	-1.73162	0.501666	M3.0.01	ref	M3.0.01	0.00114155	3
ADRB2(ENSG00000169252).M3.0.01	data_field_phenotype	Polyunsaturated Fatty Acids to Total Fatty Acids percentage	1314	1	0.421961		-0.452117	-1.55526	0.651029	M3.0.01	ref	M3.0.01	0.00114155	3
ADRB2(ENSG00000169252).M3.0.01	data_field_phenotype	Pyruvate	1307	1	0.92124		-0.0580708	-1.209	1.09286	M3.0.01	ref	M3.0.01	0.00114767	3
ADRB2(ENSG00000169252).M3.0.01	data_field_phenotype	Remnant Cholesterol (Non-HDL, Non-LDL -Cholesterol)	1298	1	0.959192		-0.0295143	-1.15983	1.1008	M3.0.01	ref	M3.0.01	0.00115562	3
ADRB2(ENSG00000169252).M3.0.01	data_field_phenotype	Saturated Fatty Acids	1314	1	0.934216		0.0472417	-1.07429	1.16878	M3.0.01	ref	M3.0.01	0.00114155	3
ADRB2(ENSG00000169252).M3.0.01	data_field_phenotype	Saturated Fatty Acids to Total Fatty Acids percentage	1314	1	0.608043		-0.28812	-1.38892	0.812683	M3.0.01	ref	M3.0.01	0.00114155	3
ADRB2(ENSG00000169252).M3.0.01	data_field_phenotype	Sphingomyelins	1314	1	0.922853		-0.0535378	-1.13688	1.02981	M3.0.01	ref	M3.0.01	0.00114155	3
ADRB2(ENSG00000169252).M3.0.01	data_field_phenotype	Total Cholesterol	1298	1	0.882929		-0.0837369	-1.19804	1.03056	M3.0.01	ref	M3.0.01	0.00115562	3
ADRB2(ENSG00000169252).M3.0.01	data_field_phenotype	Total Cholesterol Minus HDL-C	1298	1	0.988033		0.00864866	-1.1213	1.1386	M3.0.01	ref	M3.0.01	0.00115562	3
ADRB2(ENSG00000169252).M3.0.01	data_field_phenotype	Total Cholines	1314	1	0.794246		-0.14545	-1.23831	0.947409	M3.0.01	ref	M3.0.01	0.00114155	3
ADRB2(ENSG00000169252).M3.0.01	data_field_phenotype	Total Concentration of Branched-Chain Amino Acids (Leucine + Isoleucine + Valine)	1313	1	0.760723		0.172251	-0.936123	1.28063	M3.0.01	ref	M3.0.01	0.00114242	3
ADRB2(ENSG00000169252).M3.0.01	data_field_phenotype	Total Concentration of Lipoprotein Particles	1298	1	0.760878		-0.167411	-1.24536	0.910537	M3.0.01	ref	M3.0.01	0.00115562	3
ADRB2(ENSG00000169252).M3.0.01	data_field_phenotype	Total Esterified Cholesterol	1298	1	0.889891		-0.0784119	-1.18829	1.03147	M3.0.01	ref	M3.0.01	0.00115562	3
ADRB2(ENSG00000169252).M3.0.01	data_field_phenotype	Total Fatty Acids	1314	1	0.836524		0.118435	-1.00631	1.24318	M3.0.01	ref	M3.0.01	0.00114155	3
ADRB2(ENSG00000169252).M3.0.01	data_field_phenotype	Total Free Cholesterol	1298	1	0.858952		-0.101783	-1.22413	1.02056	M3.0.01	ref	M3.0.01	0.00115562	3
ADRB2(ENSG00000169252).M3.0.01	data_field_phenotype	Total Lipids in Chylomicrons and Extremely Large VLDL	1139	1	0.981745		-0.0130485	-1.13052	1.10442	M3.0.01	ref	M3.0.01	0.00131694	3
ADRB2(ENSG00000169252).M3.0.01	data_field_phenotype	Total Lipids in HDL	1298	1	0.561126		-0.311719	-1.3627	0.739263	M3.0.01	ref	M3.0.01	0.00115562	3
ADRB2(ENSG00000169252).M3.0.01	data_field_phenotype	Total Lipids in IDL	1298	1	0.847952		-0.10954	-1.22908	1.01	M3.0.01	ref	M3.0.01	0.00115562	3
ADRB2(ENSG00000169252).M3.0.01	data_field_phenotype	Total Lipids in LDL	1298	1	0.995113		-0.00352961	-1.13275	1.12569	M3.0.01	ref	M3.0.01	0.00115562	3
ADRB2(ENSG00000169252).M3.0.01	data_field_phenotype	Total Lipids in Large HDL	1298	1	0.543426		-0.326785	-1.38056	0.726992	M3.0.01	ref	M3.0.01	0.00115562	3
ADRB2(ENSG00000169252).M3.0.01	data_field_phenotype	Total Lipids in Large LDL	1298	1	0.965519		-0.0248559	-1.15157	1.10186	M3.0.01	ref	M3.0.01	0.00115562	3
ADRB2(ENSG00000169252).M3.0.01	data_field_phenotype	Total Lipids in Large VLDL	1312	1	0.551885		0.333869	-0.765744	1.43348	M3.0.01	ref	M3.0.01	0.00114329	3
ADRB2(ENSG00000169252).M3.0.01	data_field_phenotype	Total Lipids in Lipoprotein Particles	1298	1	0.950799		-0.0353176	-1.15693	1.0863	M3.0.01	ref	M3.0.01	0.00115562	3
ADRB2(ENSG00000169252).M3.0.01	data_field_phenotype	Total Lipids in Medium HDL	1298	1	0.675291		-0.225927	-1.28276	0.830911	M3.0.01	ref	M3.0.01	0.00115562	3
ADRB2(ENSG00000169252).M3.0.01	data_field_phenotype	Total Lipids in Medium LDL	1298	1	0.967352		0.0236348	-1.10792	1.15519	M3.0.01	ref	M3.0.01	0.00115562	3
ADRB2(ENSG00000169252).M3.0.01	data_field_phenotype	Total Lipids in Medium VLDL	1298	1	0.790624		0.15177	-0.968388	1.27193	M3.0.01	ref	M3.0.01	0.00115562	3
ADRB2(ENSG00000169252).M3.0.01	data_field_phenotype	Total Lipids in Small HDL	1298	1	0.962773		0.0266661	-1.0929	1.14623	M3.0.01	ref	M3.0.01	0.00115562	3
ADRB2(ENSG00000169252).M3.0.01	data_field_phenotype	Total Lipids in Small LDL	1298	1	0.919586		0.0580282	-1.06832	1.18437	M3.0.01	ref	M3.0.01	0.00115562	3
ADRB2(ENSG00000169252).M3.0.01	data_field_phenotype	Total Lipids in Small VLDL	1298	1	0.992835		0.00509741	-1.10722	1.11742	M3.0.01	ref	M3.0.01	0.00115562	3
ADRB2(ENSG00000169252).M3.0.01	data_field_phenotype	Total Lipids in VLDL	1298	1	0.730065		0.195437	-0.914484	1.30536	M3.0.01	ref	M3.0.01	0.00115562	3
ADRB2(ENSG00000169252).M3.0.01	data_field_phenotype	Total Lipids in Very Large HDL	1313	1	0.619558		-0.276754	-1.36905	0.815538	M3.0.01	ref	M3.0.01	0.00114242	3
ADRB2(ENSG00000169252).M3.0.01	data_field_phenotype	Total Lipids in Very Large VLDL	1269	1	0.655991		0.252804	-0.859245	1.36485	M3.0.01	ref	M3.0.01	0.00118203	3
ADRB2(ENSG00000169252).M3.0.01	data_field_phenotype	Total Lipids in Very Small VLDL	1298	1	0.780024		-0.16076	-1.28869	0.967171	M3.0.01	ref	M3.0.01	0.00115562	3
ADRB2(ENSG00000169252).M3.0.01	data_field_phenotype	Total Phospholipids in Lipoprotein Particles	1298	1	0.811332		-0.134277	-1.23656	0.968006	M3.0.01	ref	M3.0.01	0.00115562	3
ADRB2(ENSG00000169252).M3.0.01	data_field_phenotype	Total Triglycerides	1298	1	0.756991		0.174777	-0.932028	1.28158	M3.0.01	ref	M3.0.01	0.00115562	3
ADRB2(ENSG00000169252).M3.0.01	data_field_phenotype	Triglycerides in Chylomicrons and Extremely Large VLDL	894	1	0.315284		-0.581954	-1.71715	0.553241	M3.0.01	ref	M3.0.01	0.00167785	3
ADRB2(ENSG00000169252).M3.0.01	data_field_phenotype	Triglycerides in HDL	1298	1	0.717168		-0.207942	-1.33278	0.916894	M3.0.01	ref	M3.0.01	0.00115562	3
ADRB2(ENSG00000169252).M3.0.01	data_field_phenotype	Triglycerides in IDL	1298	1	0.60409		-0.297062	-1.41964	0.825514	M3.0.01	ref	M3.0.01	0.00115562	3
ADRB2(ENSG00000169252).M3.0.01	data_field_phenotype	Triglycerides in LDL	1298	1	0.784204		-0.157101	-1.28127	0.967068	M3.0.01	ref	M3.0.01	0.00115562	3
ADRB2(ENSG00000169252).M3.0.01	data_field_phenotype	Triglycerides in Large LDL	1298	1	0.721006		-0.20522	-1.33129	0.920849	M3.0.01	ref	M3.0.01	0.00115562	3
ADRB2(ENSG00000169252).M3.0.01	data_field_phenotype	Triglycerides in Large VLDL	1308	1	0.462846		0.412301	-0.688066	1.51267	M3.0.01	ref	M3.0.01	0.00114679	3
ADRB2(ENSG00000169252).M3.0.01	data_field_phenotype	Triglycerides in Medium HDL	1305	1	0.805258		-0.141711	-1.26803	0.984606	M3.0.01	ref	M3.0.01	0.00114943	3
ADRB2(ENSG00000169252).M3.0.01	data_field_phenotype	Triglycerides in Medium LDL	1313	1	0.838063		-0.117413	-1.2432	1.00837	M3.0.01	ref	M3.0.01	0.00114242	3
ADRB2(ENSG00000169252).M3.0.01	data_field_phenotype	Triglycerides in Medium VLDL	1314	1	0.588749		0.306131	-0.803381	1.41564	M3.0.01	ref	M3.0.01	0.00114155	3
ADRB2(ENSG00000169252).M3.0.01	data_field_phenotype	Triglycerides in Small HDL	1313	1	0.917783		-0.0587807	-1.17463	1.05706	M3.0.01	ref	M3.0.01	0.00114242	3
ADRB2(ENSG00000169252).M3.0.01	data_field_phenotype	Triglycerides in Small VLDL	1298	1	0.956562		-0.030588	-1.13105	1.06987	M3.0.01	ref	M3.0.01	0.00115562	3
ADRB2(ENSG00000169252).M3.0.01	data_field_phenotype	Triglycerides in VLDL	1298	1	0.589948		0.301973	-0.795993	1.39994	M3.0.01	ref	M3.0.01	0.00115562	3
ADRB2(ENSG00000169252).M3.0.01	data_field_phenotype	Triglycerides in Very Large VLDL	1118	1	0.873095		0.0917435	-1.03374	1.21723	M3.0.01	ref	M3.0.01	0.00134168	3
ADRB2(ENSG00000169252).M3.0.01	data_field_phenotype	Triglycerides in Very Small VLDL	1298	1	0.631361		-0.272413	-1.38491	0.840086	M3.0.01	ref	M3.0.01	0.00115562	3
ADRB2(ENSG00000169252).M3.0.01	data_field_phenotype	Triglycerides to Phosphoglycerides ratio	1314	1	0.680765		0.223229	-0.839974	1.28643	M3.0.01	ref	M3.0.01	0.00114155	3
ADRB2(ENSG00000169252).M3.0.01	data_field_phenotype	Triglycerides to Total Lipids in Chylomicrons and Extremely Large VLDL percentage	894	1	0.79848		-0.149098	-1.29332	0.995126	M3.0.01	ref	M3.0.01	0.00167785	3
ADRB2(ENSG00000169252).M3.0.01	data_field_phenotype	Triglycerides to Total Lipids in IDL percentage	1298	1	0.580747		-0.307058	-1.39646	0.782342	M3.0.01	ref	M3.0.01	0.00115562	3
ADRB2(ENSG00000169252).M3.0.01	data_field_phenotype	Triglycerides to Total Lipids in Large LDL percentage	1298	1	0.63018		-0.270916	-1.37349	0.831655	M3.0.01	ref	M3.0.01	0.00115562	3
ADRB2(ENSG00000169252).M3.0.01	data_field_phenotype	Triglycerides to Total Lipids in Large VLDL percentage	1308	1	0.821379		0.129737	-0.996303	1.25578	M3.0.01	ref	M3.0.01	0.00114679	3
ADRB2(ENSG00000169252).M3.0.01	data_field_phenotype	Triglycerides to Total Lipids in Medium HDL percentage	1305	1	0.863154		0.0971104	-1.00694	1.20116	M3.0.01	ref	M3.0.01	0.00114943	3
ADRB2(ENSG00000169252).M3.0.01	data_field_phenotype	Triglycerides to Total Lipids in Medium LDL percentage	1313	1	0.509982		-0.373302	-1.48348	0.736872	M3.0.01	ref	M3.0.01	0.00114242	3
ADRB2(ENSG00000169252).M3.0.01	data_field_phenotype	Triglycerides to Total Lipids in Medium VLDL percentage	1314	1	0.691317		0.22279	-0.876678	1.32226	M3.0.01	ref	M3.0.01	0.00114155	3
ADRB2(ENSG00000169252).M3.0.01	data_field_phenotype	Triglycerides to Total Lipids in Small HDL percentage	1313	1	0.991814		0.00571779	-1.08635	1.09779	M3.0.01	ref	M3.0.01	0.00114242	3
ADRB2(ENSG00000169252).M3.0.01	data_field_phenotype	Triglycerides to Total Lipids in Small VLDL percentage	1298	1	0.959076		-0.029104	-1.14056	1.08235	M3.0.01	ref	M3.0.01	0.00115562	3
ADRB2(ENSG00000169252).M3.0.01	data_field_phenotype	Triglycerides to Total Lipids in Very Large VLDL percentage	1118	1	0.731997		0.198315	-0.93636	1.33299	M3.0.01	ref	M3.0.01	0.00134168	3
ADRB2(ENSG00000169252).M3.0.01	data_field_phenotype	Triglycerides to Total Lipids in Very Small VLDL percentage	1298	1	0.754241		-0.174484	-1.26667	0.917698	M3.0.01	ref	M3.0.01	0.00115562	3
ADRB2(ENSG00000169252).M3.0.01	data_field_phenotype	Tyrosine	1313	1	0.22179		-0.706849	-1.84022	0.426524	M3.0.01	ref	M3.0.01	0.00114242	3
ADRB2(ENSG00000169252).M3.0.01	data_field_phenotype	VLDL Cholesterol	1298	1	0.963913		0.02592	-1.09673	1.14857	M3.0.01	ref	M3.0.01	0.00115562	3
ADRB2(ENSG00000169252).M3.0.01	data_field_phenotype	Valine	1313	1	0.90416		0.0685754	-1.04745	1.1846	M3.0.01	ref	M3.0.01	0.00114242	3
ADRB2(ENSG00000169252).M3.0.01	formula_phenotype	eGFR	5112	1	0.885944		0.0484168	-0.613128	0.709962	M3.0.01	ref	M3.0.01	0.000586854	6
ADRB2(ENSG00000169252).M3.1e-05	Composite_phenotype	Diabetes mellitus	2015	1	0.429787	2.77017		0.220823	34.7511	M3.1e-05	ref	M3.1e-05	0.000744417	3	2	1
ADRB2(ENSG00000169252).M3.1e-05	Composite_phenotype	Family history Alzheimer's disease/dementia	5455	1	0.545757	1.95825		0.221294	17.3287	M3.1e-05	ref	M3.1e-05	0.000641613	7	1	6
ADRB2(ENSG00000169252).M3.1e-05	Composite_phenotype	Family history Diabetes	5456	1	0.213668	2.8843		0.543205	15.315	M3.1e-05	ref	M3.1e-05	0.000641496	7	5	2
ADRB2(ENSG00000169252).M3.1e-05	Composite_phenotype	Family history High blood pressure	5459	1	0.316988	2.96688		0.352553	24.9675	M3.1e-05	ref	M3.1e-05	0.000641143	7	6	1
ADRB2(ENSG00000169252).M3.1e-05	Composite_phenotype	Family history Chronic bronchitis/emphysema	5458	1	0.180792	4.31188		0.507226	36.6549	M3.1e-05	ref	M3.1e-05	0.000641261	7	1	6
ADRB2(ENSG00000169252).M3.1e-05	Composite_phenotype	Family history Stroke	5459	1	0.0586611	4.2902		0.948065	19.4141	M3.1e-05	ref	M3.1e-05	0.000641143	7	4	3
ADRB2(ENSG00000169252).M3.1e-05	Composite_phenotype	Family history Heart disease	5459	1	0.669581	0.626414		0.0730861	5.36894	M3.1e-05	ref	M3.1e-05	0.000641143	7	1	6
ADRB2(ENSG00000169252).M3.1e-05	Composite_phenotype	Tinnitus	5406	1	0.848763	0.812149		0.0956929	6.89273	M3.1e-05	ref	M3.1e-05	0.000647429	7	1	6
ADRB2(ENSG00000169252).M3.1e-05	Composite_phenotype	Eosinophilia (case control >=0.3)	5167	1	0.935415	1.09203		0.129849	9.18397	M3.1e-05	ref	M3.1e-05	0.000677376	7	1	6
ADRB2(ENSG00000169252).M3.1e-05	Phecode	Benign neoplasm of other endocrine glands and related structures	5418	1	0.00811969	19.2631		2.15513	172.179	M3.1e-05	ref	M3.1e-05	0.000645995	7	1	6
ADRB2(ENSG00000169252).M3.1e-05	Phecode	Hypothyroidism NOS	5317	1	0.128516	5.83465		0.600156	56.7238	M3.1e-05	ref	M3.1e-05	0.000658266	7	1	6
ADRB2(ENSG00000169252).M3.1e-05	Phecode	Hypothyroidism	5335	1	0.178163	4.7923		0.48966	46.9021	M3.1e-05	ref	M3.1e-05	0.000656045	7	1	6
ADRB2(ENSG00000169252).M3.1e-05	Phecode	Type 2 diabetes	5393	1	0.118319	3.80906		0.711147	20.4022	M3.1e-05	ref	M3.1e-05	0.000648989	7	3	4
ADRB2(ENSG00000169252).M3.1e-05	Phecode	Type 2 diabetes with ophthalmic manifestations	4567	1	0.0425518	12.7517		1.08927	149.28	M3.1e-05	ref	M3.1e-05	0.000547405	5	1	4
ADRB2(ENSG00000169252).M3.1e-05	Phecode	Diabetic retinopathy	5076	1	0.0806037	7.78418		0.778878	77.7959	M3.1e-05	ref	M3.1e-05	0.000689519	7	1	6
ADRB2(ENSG00000169252).M3.1e-05	Phecode	Diabetes mellitus	5437	1	0.131251	3.62775		0.680521	19.339	M3.1e-05	ref	M3.1e-05	0.000643737	7	3	4
ADRB2(ENSG00000169252).M3.1e-05	Phecode	Vitamin deficiency	5400	1	0.206739	4.6573		0.427523	50.7351	M3.1e-05	ref	M3.1e-05	0.000648148	7	1	6
ADRB2(ENSG00000169252).M3.1e-05	Phecode	Hyperlipidemia	5434	1	0.901838	0.865752		0.0876057	8.55568	M3.1e-05	ref	M3.1e-05	0.000644093	7	1	6
ADRB2(ENSG00000169252).M3.1e-05	Phecode	Hypercholesterolemia	5387	1	0.964471	0.949472		0.096979	9.2958	M3.1e-05	ref	M3.1e-05	0.000649712	7	1	6
ADRB2(ENSG00000169252).M3.1e-05	Phecode	Disorders of lipoid metabolism	5437	1	0.902313	0.866424		0.0877782	8.55213	M3.1e-05	ref	M3.1e-05	0.000643737	7	1	6
ADRB2(ENSG00000169252).M3.1e-05	Phecode	Sickle cell anemia	4813	1	0.271957	3.36226		0.386424	29.2549	M3.1e-05	ref	M3.1e-05	0.000623312	6	1	5
ADRB2(ENSG00000169252).M3.1e-05	Phecode	Hereditary hemolytic anemias	4876	1	0.327658	2.94415		0.338803	25.5843	M3.1e-05	ref	M3.1e-05	0.000615258	6	1	5
ADRB2(ENSG00000169252).M3.1e-05	Phecode	Abnormality of gait	5407	1	0.0875435	8.13292		0.734559	90.0464	M3.1e-05	ref	M3.1e-05	0.000647309	7	1	6
ADRB2(ENSG00000169252).M3.1e-05	Phecode	Abnormal movement	5436	1	0.135496	5.8952		0.573932	60.553	M3.1e-05	ref	M3.1e-05	0.000643856	7	1	6
ADRB2(ENSG00000169252).M3.1e-05	Phecode	Cataract	5439	1	0.781203	1.39385		0.133829	14.5172	M3.1e-05	ref	M3.1e-05	0.000643501	7	1	6
ADRB2(ENSG00000169252).M3.1e-05	Phecode	Inflammation of the eye	5272	1	0.0405284	9.96181		1.10424	89.8692	M3.1e-05	ref	M3.1e-05	0.000663885	7	1	6
ADRB2(ENSG00000169252).M3.1e-05	Phecode	Dizziness and giddiness (Light-headedness and vertigo)	5410	1	0.138649	5.45232		0.57767	51.4616	M3.1e-05	ref	M3.1e-05	0.00064695	7	1	6
ADRB2(ENSG00000169252).M3.1e-05	Phecode	Vertiginous syndromes and other disorders of vestibular system	5436	1	0.197117	4.39716		0.463258	41.737	M3.1e-05	ref	M3.1e-05	0.000643856	7	1	6
ADRB2(ENSG00000169252).M3.1e-05	Phecode	Essential hypertension	5424	1	0.0344195	7.11115		1.15477	43.7909	M3.1e-05	ref	M3.1e-05	0.00064528	7	5	2
ADRB2(ENSG00000169252).M3.1e-05	Phecode	Hypertension	5428	1	0.0350121	7.05303		1.14725	43.3603	M3.1e-05	ref	M3.1e-05	0.000644805	7	5	2
ADRB2(ENSG00000169252).M3.1e-05	Phecode	Nonspecific chest pain	5433	1	0.954234	0.938468		0.107279	8.20966	M3.1e-05	ref	M3.1e-05	0.000644211	7	1	6
ADRB2(ENSG00000169252).M3.1e-05	Phecode	Varicose veins of lower extremity	4998	1	0.0591923	8.42327		0.920648	77.0669	M3.1e-05	ref	M3.1e-05	0.00060024	6	1	5
ADRB2(ENSG00000169252).M3.1e-05	Phecode	Hemorrhoids	5262	1	0.441035	2.35701		0.266133	20.8749	M3.1e-05	ref	M3.1e-05	0.000570125	6	1	5
ADRB2(ENSG00000169252).M3.1e-05	data_field_phenotype	Snoring	4849	1	0.550074	1.63445		0.326308	8.18684	M3.1e-05	ref	M3.1e-05	0.000618684	6	3	3
ADRB2(ENSG00000169252).M3.1e-05	data_field_phenotype	Sleep duration	5441	1	0.73214		0.121439	-0.573908	0.816787	M3.1e-05	ref	M3.1e-05	0.000643264	7
ADRB2(ENSG00000169252).M3.1e-05	data_field_phenotype	Comparative body size thinner	5119	1	0.204538	0.247695		0.0286831	2.13899	M3.1e-05	ref	M3.1e-05	0.000683727	7	1	6
ADRB2(ENSG00000169252).M3.1e-05	data_field_phenotype	Comparative body size plumper	5121	1	0.0625644	4.2096		0.927372	19.1085	M3.1e-05	ref	M3.1e-05	0.00068346	7	3	4
ADRB2(ENSG00000169252).M3.1e-05	data_field_phenotype	Comparatively shorter age 10	5149	1	0.599167	1.55819		0.29808	8.14535	M3.1e-05	ref	M3.1e-05	0.000679744	7	2	5
ADRB2(ENSG00000169252).M3.1e-05	data_field_phenotype	Comparatively taller age 10	5155	1	0.290489	2.24987		0.500256	10.1187	M3.1e-05	ref	M3.1e-05	0.000678952	7	3	4
ADRB2(ENSG00000169252).M3.1e-05	Phecode	Hemoptysis	5433	1	0.00598879	21.8589		2.42269	197.223	M3.1e-05	ref	M3.1e-05	0.000644211	7	1	6
ADRB2(ENSG00000169252).M3.1e-05	Phecode	Abnormal sputum	5435	1	0.00690355	20.449		2.28957	182.637	M3.1e-05	ref	M3.1e-05	0.000643974	7	1	6
ADRB2(ENSG00000169252).M3.1e-05	Phecode	Dental caries	5295	1	0.294167	3.17025		0.367169	27.3729	M3.1e-05	ref	M3.1e-05	0.000661001	7	1	6
ADRB2(ENSG00000169252).M3.1e-05	Phecode	Diseases of hard tissues of teeth	5297	1	0.296491	3.15289		0.365126	27.2256	M3.1e-05	ref	M3.1e-05	0.000660751	7	1	6
ADRB2(ENSG00000169252).M3.1e-05	Phecode	Diseases of pulp and periapical tissues	5108	1	0.0188473	13.9557		1.54669	125.922	M3.1e-05	ref	M3.1e-05	0.0006852	7	1	6
ADRB2(ENSG00000169252).M3.1e-05	Phecode	Inguinal hernia	4982	1	0.0881296	6.64927		0.753626	58.6668	M3.1e-05	ref	M3.1e-05	0.000702529	7	1	6
ADRB2(ENSG00000169252).M3.1e-05	Phecode	Abdominal hernia	5438	1	0.896419	1.15777		0.127582	10.5064	M3.1e-05	ref	M3.1e-05	0.000643619	7	1	6
ADRB2(ENSG00000169252).M3.1e-05	Phecode	Symptoms involving digestive system	4570	1	0.632148	1.74673		0.178024	17.1386	M3.1e-05	ref	M3.1e-05	0.000765864	7	1	6
ADRB2(ENSG00000169252).M3.1e-05	Phecode	Hematuria	5176	1	0.376324	2.65997		0.304505	23.2359	M3.1e-05	ref	M3.1e-05	0.000676198	7	1	6
ADRB2(ENSG00000169252).M3.1e-05	Phecode	Other disorders of bladder	5353	1	0.1815	4.48129		0.496453	40.4508	M3.1e-05	ref	M3.1e-05	0.000653839	7	1	6
ADRB2(ENSG00000169252).M3.1e-05	Phecode	Carbuncle and furuncle	5315	1	0.0504074	8.71704		0.996163	76.2794	M3.1e-05	ref	M3.1e-05	0.000658514	7	1	6
ADRB2(ENSG00000169252).M3.1e-05	Phecode	Other local infections of skin and subcutaneous tissue	5359	1	0.115361	5.63419		0.654955	48.4676	M3.1e-05	ref	M3.1e-05	0.000653107	7	1	6
ADRB2(ENSG00000169252).M3.1e-05	Phecode	Sarcoidosis	5353	1	0.0314429	12.7792		1.2545	130.179	M3.1e-05	ref	M3.1e-05	0.000653839	7	1	6
ADRB2(ENSG00000169252).M3.1e-05	Phecode	Unspecified monoarthritis	4918	1	0.0712459	5.58227		0.861773	36.16	M3.1e-05	ref	M3.1e-05	0.000711671	7	2	5
ADRB2(ENSG00000169252).M3.1e-05	Phecode	Arthropathy NOS	5348	1	0.405468	2.29446		0.324271	16.2351	M3.1e-05	ref	M3.1e-05	0.00065445	7	2	5
ADRB2(ENSG00000169252).M3.1e-05	Phecode	Other arthropathies	5348	1	0.408777	2.28368		0.321886	16.2019	M3.1e-05	ref	M3.1e-05	0.00065445	7	2	5
ADRB2(ENSG00000169252).M3.1e-05	Phecode	Spondylosis without myelopathy	5184	1	0.0984888	7.14753		0.693277	73.6894	M3.1e-05	ref	M3.1e-05	0.000675154	7	1	6
ADRB2(ENSG00000169252).M3.1e-05	Phecode	Spondylosis and allied disorders	5262	1	0.187056	4.57303		0.477999	43.7503	M3.1e-05	ref	M3.1e-05	0.000665146	7	1	6
ADRB2(ENSG00000169252).M3.1e-05	Phecode	Other disorders of synovium, tendon, and bursa	5094	1	0.184111	4.24768		0.502595	35.8993	M3.1e-05	ref	M3.1e-05	0.000687083	7	1	6
ADRB2(ENSG00000169252).M3.1e-05	Phecode	Back pain	5436	1	0.571535	1.92488		0.19916	18.6039	M3.1e-05	ref	M3.1e-05	0.000643856	7	1	6
ADRB2(ENSG00000169252).M3.1e-05	data_field_phenotype	Standing height	5376	1	0.441484		0.212842	-0.329106	0.754791	M3.1e-05	ref	M3.1e-05	0.000651042	7
ADRB2(ENSG00000169252).M3.1e-05	data_field_phenotype	Sitting height	5375	1	0.603295		0.157112	-0.435411	0.749634	M3.1e-05	ref	M3.1e-05	0.000651163	7
ADRB2(ENSG00000169252).M3.1e-05	data_field_phenotype	Weight	5307	1	0.337283		0.355693	-0.370776	1.08216	M3.1e-05	ref	M3.1e-05	0.000659506	7
ADRB2(ENSG00000169252).M3.1e-05	data_field_phenotype	Body mass index	5307	1	0.42305		0.298418	-0.431594	1.02843	M3.1e-05	ref	M3.1e-05	0.000659506	7
ADRB2(ENSG00000169252).M3.1e-05	data_field_phenotype	Waist circumference	5389	1	0.243763		0.434494	-0.296011	1.165	M3.1e-05	ref	M3.1e-05	0.000649471	7
ADRB2(ENSG00000169252).M3.1e-05	data_field_phenotype	Hip circumference	5387	1	0.349136		0.345608	-0.377819	1.06903	M3.1e-05	ref	M3.1e-05	0.000649712	7
ADRB2(ENSG00000169252).M3.1e-05	formula_phenotype	Waist to hip ratio	5386	1	0.295058		0.345318	-0.300993	0.991629	M3.1e-05	ref	M3.1e-05	0.000649833	7
ADRB2(ENSG00000169252).M3.1e-05	data_field_phenotype	Whole body fat-free mass	5300	1	0.395693		0.21656	-0.283142	0.716262	M3.1e-05	ref	M3.1e-05	0.000660377	7
ADRB2(ENSG00000169252).M3.1e-05	data_field_phenotype	Whole body fat mass	5294	1	0.512053		0.218912	-0.435452	0.873276	M3.1e-05	ref	M3.1e-05	0.000661126	7
ADRB2(ENSG00000169252).M3.1e-05	data_field_phenotype	Basal metabolic rate	5302	1	0.35591		0.25547	-0.286857	0.797797	M3.1e-05	ref	M3.1e-05	0.000660128	7
ADRB2(ENSG00000169252).M3.1e-05	data_field_phenotype	birth weight	1495	1	0.428695		0.387908	-0.572479	1.34829	M3.1e-05	ref	M3.1e-05	0.00133779	4
ADRB2(ENSG00000169252).M3.1e-05	combined_data_field_phenotype	Hand grip strength	5386	1	0.777572		-0.889257	-7.05888	5.28037	M3.1e-05	ref	M3.1e-05	0.000649833	7
ADRB2(ENSG00000169252).M3.1e-05	data_field_phenotype	Diastolic blood pressure	5384	1	0.528086		-0.238005	-0.977311	0.501301	M3.1e-05	ref	M3.1e-05	0.000650074	7
ADRB2(ENSG00000169252).M3.1e-05	data_field_phenotype	Systolic blood pressure	5384	1	0.409836		-0.294106	-0.993456	0.405244	M3.1e-05	ref	M3.1e-05	0.000650074	7
ADRB2(ENSG00000169252).M3.1e-05	data_field_phenotype	Peak expiratory flow	4942	1	0.282051		-0.382915	-1.08051	0.314678	M3.1e-05	ref	M3.1e-05	0.000607042	6
ADRB2(ENSG00000169252).M3.1e-05	combined_data_field_phenotype	Heel bone mineral density (BMD) (lowest)	3156	1	0.238789		0.519601	-0.344737	1.38394	M3.1e-05	ref	M3.1e-05	0.000792142	5
ADRB2(ENSG00000169252).M3.1e-05	combined_data_field_phenotype	Intra-ocular pressure, corneal-compensated (highest)	2876	1	0.172599		-0.596019	-1.4523	0.260263	M3.1e-05	ref	M3.1e-05	0.000869263	5
ADRB2(ENSG00000169252).M3.1e-05	combined_data_field_phenotype	Speech-reception-threshold (SRT)	3149	1	0.591967		0.219881	-0.584084	1.02385	M3.1e-05	ref	M3.1e-05	0.000793903	5
ADRB2(ENSG00000169252).M3.1e-05	data_field_phenotype	Albumin	4752	1	0.47156		0.309668	-0.533299	1.15263	M3.1e-05	ref	M3.1e-05	0.000526094	5
ADRB2(ENSG00000169252).M3.1e-05	data_field_phenotype	Alkaline phosphatase	5115	1	0.507333		-0.262923	-1.04013	0.514281	M3.1e-05	ref	M3.1e-05	0.00058651	6
ADRB2(ENSG00000169252).M3.1e-05	data_field_phenotype	Alanine aminotransferase	5113	1	0.258608		-0.42077	-1.15071	0.309168	M3.1e-05	ref	M3.1e-05	0.00058674	6
ADRB2(ENSG00000169252).M3.1e-05	data_field_phenotype	Apolipoprotein A	4730	1	0.804877		-0.10346	-0.924244	0.717324	M3.1e-05	ref	M3.1e-05	0.000528541	5
ADRB2(ENSG00000169252).M3.1e-05	data_field_phenotype	Apolipoprotein B	5072	1	0.627215		-0.197618	-0.995106	0.59987	M3.1e-05	ref	M3.1e-05	0.000591483	6
ADRB2(ENSG00000169252).M3.1e-05	data_field_phenotype	Aspartate aminotransferase	5087	1	0.0548405		-0.7403	-1.49578	0.0151803	M3.1e-05	ref	M3.1e-05	0.000589739	6
ADRB2(ENSG00000169252).M3.1e-05	data_field_phenotype	Direct bilirubin	4277	1	0.150399		0.570053	-0.20671	1.34682	M3.1e-05	ref	M3.1e-05	0.000701426	6
ADRB2(ENSG00000169252).M3.1e-05	data_field_phenotype	Urea	5112	1	0.861231		0.0674653	-0.688925	0.823855	M3.1e-05	ref	M3.1e-05	0.000586854	6
ADRB2(ENSG00000169252).M3.1e-05	data_field_phenotype	Calcium	4751	1	0.0250357		0.989247	0.124276	1.85422	M3.1e-05	ref	M3.1e-05	0.000526205	5
ADRB2(ENSG00000169252).M3.1e-05	data_field_phenotype	Cholesterol	5112	1	0.341773		-0.384419	-1.17689	0.408052	M3.1e-05	ref	M3.1e-05	0.000586854	6
ADRB2(ENSG00000169252).M3.1e-05	data_field_phenotype	Creatinine	5111	1	0.869985		-0.0518831	-0.673127	0.569361	M3.1e-05	ref	M3.1e-05	0.000586969	6
ADRB2(ENSG00000169252).M3.1e-05	data_field_phenotype	C-reactive protein	5107	1	0.49414		-0.272966	-1.05538	0.509447	M3.1e-05	ref	M3.1e-05	0.000587429	6
ADRB2(ENSG00000169252).M3.1e-05	data_field_phenotype	Gamma glutamyltransferase	5112	1	0.178811		-0.518548	-1.27441	0.23731	M3.1e-05	ref	M3.1e-05	0.000586854	6
ADRB2(ENSG00000169252).M3.1e-05	data_field_phenotype	Glucose	4745	1	0.131583		0.656138	-0.196568	1.50884	M3.1e-05	ref	M3.1e-05	0.00052687	5
ADRB2(ENSG00000169252).M3.1e-05	data_field_phenotype	Glycated haemoglobin (HbA1c)	4360	1	0.58598		0.298825	-0.776397	1.37405	M3.1e-05	ref	M3.1e-05	0.000344037	3
ADRB2(ENSG00000169252).M3.1e-05	data_field_phenotype	HDL cholesterol	4750	1	0.612016		-0.210736	-1.02503	0.603556	M3.1e-05	ref	M3.1e-05	0.000526316	5
ADRB2(ENSG00000169252).M3.1e-05	data_field_phenotype	IGF-1	5089	1	0.601449		-0.205193	-0.975119	0.564732	M3.1e-05	ref	M3.1e-05	0.000589507	6
ADRB2(ENSG00000169252).M3.1e-05	data_field_phenotype	LDL direct	5102	1	0.393704		-0.34682	-1.14373	0.450087	M3.1e-05	ref	M3.1e-05	0.000588005	6
ADRB2(ENSG00000169252).M3.1e-05	data_field_phenotype	Lipoprotein A	4262	1	0.497586		-0.297693	-1.15782	0.562433	M3.1e-05	ref	M3.1e-05	0.000586579	5
ADRB2(ENSG00000169252).M3.1e-05	data_field_phenotype	Phosphate	4745	1	0.995145		-0.00269316	-0.870138	0.864751	M3.1e-05	ref	M3.1e-05	0.00052687	5
ADRB2(ENSG00000169252).M3.1e-05	data_field_phenotype	Sex hormone binding globulin	4717	1	0.255303		-0.462523	-1.25933	0.334284	M3.1e-05	ref	M3.1e-05	0.000529998	5
ADRB2(ENSG00000169252).M3.1e-05	data_field_phenotype	Total bilirubin	5085	1	0.0653578		0.714389	-0.0452545	1.47403	M3.1e-05	ref	M3.1e-05	0.000589971	6
ADRB2(ENSG00000169252).M3.1e-05	data_field_phenotype	Testosterone	4647	1	0.595934		-0.14541	-0.682847	0.392026	M3.1e-05	ref	M3.1e-05	0.000537981	5
ADRB2(ENSG00000169252).M3.1e-05	data_field_phenotype	Total protein	4752	1	0.950319		0.0274015	-0.834521	0.889324	M3.1e-05	ref	M3.1e-05	0.000526094	5
ADRB2(ENSG00000169252).M3.1e-05	data_field_phenotype	Triglycerides	5110	1	0.167956		0.540322	-0.227636	1.30828	M3.1e-05	ref	M3.1e-05	0.000587084	6
ADRB2(ENSG00000169252).M3.1e-05	data_field_phenotype	Urate	5109	1	0.206853		0.452803	-0.25019	1.1558	M3.1e-05	ref	M3.1e-05	0.000587199	6
ADRB2(ENSG00000169252).M3.1e-05	data_field_phenotype	Vitamin D	4976	1	0.363654		-0.366944	-1.15857	0.424681	M3.1e-05	ref	M3.1e-05	0.000602894	6
ADRB2(ENSG00000169252).M3.1e-05	data_field_phenotype	White blood cell (leukocyte) count	5163	1	0.87842		0.0563887	-0.666055	0.778832	M3.1e-05	ref	M3.1e-05	0.0006779	7
ADRB2(ENSG00000169252).M3.1e-05	data_field_phenotype	Red blood cell (erythrocyte) count	5163	1	0.700043		-0.124454	-0.757558	0.50865	M3.1e-05	ref	M3.1e-05	0.0006779	7
ADRB2(ENSG00000169252).M3.1e-05	data_field_phenotype	Haemoglobin concentration	5163	1	0.797753		0.0749403	-0.498206	0.648087	M3.1e-05	ref	M3.1e-05	0.0006779	7
ADRB2(ENSG00000169252).M3.1e-05	data_field_phenotype	Haematocrit percentage	5163	1	0.653192		0.131678	-0.44266	0.706016	M3.1e-05	ref	M3.1e-05	0.0006779	7
ADRB2(ENSG00000169252).M3.1e-05	data_field_phenotype	Mean corpuscular volume	5163	1	0.295706		0.387652	-0.338863	1.11417	M3.1e-05	ref	M3.1e-05	0.0006779	7
ADRB2(ENSG00000169252).M3.1e-05	data_field_phenotype	Mean corpuscular haemoglobin	5163	1	0.516997		0.239667	-0.485209	0.964543	M3.1e-05	ref	M3.1e-05	0.0006779	7
ADRB2(ENSG00000169252).M3.1e-05	data_field_phenotype	Mean corpuscular haemoglobin concentration	5163	1	0.709585		-0.137458	-0.860843	0.585926	M3.1e-05	ref	M3.1e-05	0.0006779	7
ADRB2(ENSG00000169252).M3.1e-05	data_field_phenotype	Red blood cell (erythrocyte) distribution width	5163	1	0.598615		-0.196004	-0.925759	0.53375	M3.1e-05	ref	M3.1e-05	0.0006779	7
ADRB2(ENSG00000169252).M3.1e-05	data_field_phenotype	Platelet count	5163	1	0.704967		0.136373	-0.569531	0.842278	M3.1e-05	ref	M3.1e-05	0.0006779	7
ADRB2(ENSG00000169252).M3.1e-05	data_field_phenotype	Platelet crit	5163	1	0.378247		0.310707	-0.380363	1.00178	M3.1e-05	ref	M3.1e-05	0.0006779	7
ADRB2(ENSG00000169252).M3.1e-05	data_field_phenotype	Mean platelet (thrombocyte) volume	5163	1	0.419988		0.303164	-0.433581	1.03991	M3.1e-05	ref	M3.1e-05	0.0006779	7
ADRB2(ENSG00000169252).M3.1e-05	data_field_phenotype	Platelet distribution width	5163	1	0.360951		0.339852	-0.389211	1.06892	M3.1e-05	ref	M3.1e-05	0.0006779	7
ADRB2(ENSG00000169252).M3.1e-05	data_field_phenotype	Lymphocyte count	5150	1	0.125919		-0.581457	-1.326	0.163088	M3.1e-05	ref	M3.1e-05	0.000679612	7
ADRB2(ENSG00000169252).M3.1e-05	data_field_phenotype	Monocyte count	5150	1	0.0238384		-0.856783	-1.59969	-0.113876	M3.1e-05	ref	M3.1e-05	0.000679612	7
ADRB2(ENSG00000169252).M3.1e-05	data_field_phenotype	Neutrophil count	5150	1	0.241894		0.430462	-0.290394	1.15132	M3.1e-05	ref	M3.1e-05	0.000679612	7
ADRB2(ENSG00000169252).M3.1e-05	data_field_phenotype	Eosinophil count	5150	1	0.376347		-0.323999	-1.04177	0.39377	M3.1e-05	ref	M3.1e-05	0.000679612	7
ADRB2(ENSG00000169252).M3.1e-05	data_field_phenotype	Basophil count	5150	1	0.579491		-0.194419	-0.88204	0.493202	M3.1e-05	ref	M3.1e-05	0.000679612	7
ADRB2(ENSG00000169252).M3.1e-05	data_field_phenotype	Nucleated red blood cell count	5150	1	0.421298		0.177232	-0.254691	0.609156	M3.1e-05	ref	M3.1e-05	0.000679612	7
ADRB2(ENSG00000169252).M3.1e-05	data_field_phenotype	Reticulocyte percentage	5022	1	0.199621		0.483231	-0.255087	1.22155	M3.1e-05	ref	M3.1e-05	0.000696933	7
ADRB2(ENSG00000169252).M3.1e-05	data_field_phenotype	Reticulocyte count	5022	1	0.228986		0.448149	-0.281915	1.17821	M3.1e-05	ref	M3.1e-05	0.000696933	7
ADRB2(ENSG00000169252).M3.1e-05	data_field_phenotype	Mean reticulocyte volume	5021	1	0.217617		-0.462056	-1.19651	0.272397	M3.1e-05	ref	M3.1e-05	0.000697072	7
ADRB2(ENSG00000169252).M3.1e-05	data_field_phenotype	Mean sphered cell volume	5022	1	0.66297		-0.162114	-0.891134	0.566906	M3.1e-05	ref	M3.1e-05	0.000696933	7
ADRB2(ENSG00000169252).M3.1e-05	data_field_phenotype	Immature reticulocyte fraction	5021	1	0.459141		-0.278834	-1.01703	0.459366	M3.1e-05	ref	M3.1e-05	0.000697072	7
ADRB2(ENSG00000169252).M3.1e-05	data_field_phenotype	High light scatter reticulocyte percentage	5022	1	0.472778		0.269693	-0.466482	1.00587	M3.1e-05	ref	M3.1e-05	0.000696933	7
ADRB2(ENSG00000169252).M3.1e-05	data_field_phenotype	High light scatter reticulocyte count	5022	1	0.500509		0.251088	-0.47935	0.981526	M3.1e-05	ref	M3.1e-05	0.000696933	7
ADRB2(ENSG00000169252).M3.1e-05	data_field_phenotype	Microalbumin in urine	2551	1	0.865315		0.0698769	-0.737507	0.877261	M3.1e-05	ref	M3.1e-05	0.00117601	6
ADRB2(ENSG00000169252).M3.1e-05	data_field_phenotype	Creatinine (enzymatic) in urine	5235	1	0.273722		0.419952	-0.331971	1.17187	M3.1e-05	ref	M3.1e-05	0.000573066	6
ADRB2(ENSG00000169252).M3.1e-05	data_field_phenotype	Potassium in urine	5232	1	0.556969		0.235775	-0.550946	1.0225	M3.1e-05	ref	M3.1e-05	0.000573394	6
ADRB2(ENSG00000169252).M3.1e-05	data_field_phenotype	Sodium in urine	5229	1	0.318231		-0.390502	-1.15725	0.376251	M3.1e-05	ref	M3.1e-05	0.000573723	6
ADRB2(ENSG00000169252).M3.1e-05	formula_phenotype	Multi site chronic pain	5460	1	0.526047		0.214141	-0.447763	0.876045	M3.1e-05	ref	M3.1e-05	0.000641026	7
ADRB2(ENSG00000169252).M3.1e-05	data_field_phenotype	Acetate	1309	1	0.451457		0.427963	-0.685651	1.54158	M3.1e-05	ref	M3.1e-05	0.00114591	3
ADRB2(ENSG00000169252).M3.1e-05	data_field_phenotype	Acetoacetate	1300	1	0.831095		0.122689	-1.00445	1.24983	M3.1e-05	ref	M3.1e-05	0.00115385	3
ADRB2(ENSG00000169252).M3.1e-05	data_field_phenotype	Acetone	1298	1	0.471245		0.415407	-0.714353	1.54517	M3.1e-05	ref	M3.1e-05	0.00115562	3
ADRB2(ENSG00000169252).M3.1e-05	data_field_phenotype	Alanine	1314	1	0.379378		-0.499672	-1.61339	0.614046	M3.1e-05	ref	M3.1e-05	0.00114155	3
ADRB2(ENSG00000169252).M3.1e-05	data_field_phenotype	Albumin	1298	1	0.35592		0.512788	-0.575514	1.60109	M3.1e-05	ref	M3.1e-05	0.00115562	3
ADRB2(ENSG00000169252).M3.1e-05	data_field_phenotype	Apolipoprotein A1	1298	1	0.61382		-0.272322	-1.32976	0.785112	M3.1e-05	ref	M3.1e-05	0.00115562	3
ADRB2(ENSG00000169252).M3.1e-05	data_field_phenotype	Apolipoprotein B	1298	1	0.979238		0.0150148	-1.11556	1.14559	M3.1e-05	ref	M3.1e-05	0.00115562	3
ADRB2(ENSG00000169252).M3.1e-05	data_field_phenotype	Apolipoprotein B to Apolipoprotein A1 ratio	1298	1	0.758832		0.172081	-0.92624	1.2704	M3.1e-05	ref	M3.1e-05	0.00115562	3
ADRB2(ENSG00000169252).M3.1e-05	data_field_phenotype	Average Diameter for HDL Particles	1298	1	0.50895		-0.362869	-1.43939	0.713649	M3.1e-05	ref	M3.1e-05	0.00115562	3
ADRB2(ENSG00000169252).M3.1e-05	data_field_phenotype	Average Diameter for LDL Particles	1298	1	0.966439		0.0239397	-1.09101	1.13889	M3.1e-05	ref	M3.1e-05	0.00115562	3
ADRB2(ENSG00000169252).M3.1e-05	data_field_phenotype	Average Diameter for VLDL Particles	1298	1	0.236086		0.660372	-0.431517	1.75226	M3.1e-05	ref	M3.1e-05	0.00115562	3
ADRB2(ENSG00000169252).M3.1e-05	data_field_phenotype	Cholesterol in IDL	1298	1	0.910346		-0.0639352	-1.17658	1.04871	M3.1e-05	ref	M3.1e-05	0.00115562	3
ADRB2(ENSG00000169252).M3.1e-05	data_field_phenotype	Cholesterol in Large HDL	1313	1	0.586729		-0.293364	-1.35086	0.764137	M3.1e-05	ref	M3.1e-05	0.00114242	3
ADRB2(ENSG00000169252).M3.1e-05	data_field_phenotype	Cholesterol in Large LDL	1314	1	0.994569		-0.00391294	-1.13047	1.12264	M3.1e-05	ref	M3.1e-05	0.00114155	3
ADRB2(ENSG00000169252).M3.1e-05	data_field_phenotype	Cholesterol in Large VLDL	1281	1	0.706699		0.213131	-0.896734	1.323	M3.1e-05	ref	M3.1e-05	0.00117096	3
ADRB2(ENSG00000169252).M3.1e-05	data_field_phenotype	Cholesterol in Medium HDL	1314	1	0.591962		-0.28808	-1.34124	0.765079	M3.1e-05	ref	M3.1e-05	0.00114155	3
ADRB2(ENSG00000169252).M3.1e-05	data_field_phenotype	Cholesterol in Medium LDL	1314	1	0.945426		0.0395815	-1.09353	1.1727	M3.1e-05	ref	M3.1e-05	0.00114155	3
ADRB2(ENSG00000169252).M3.1e-05	data_field_phenotype	Cholesterol in Medium VLDL	1313	1	0.935606		-0.0467576	-1.18082	1.0873	M3.1e-05	ref	M3.1e-05	0.00114242	3
ADRB2(ENSG00000169252).M3.1e-05	data_field_phenotype	Cholesterol in Small HDL	1298	1	0.829953		0.12235	-0.99401	1.23871	M3.1e-05	ref	M3.1e-05	0.00115562	3
ADRB2(ENSG00000169252).M3.1e-05	data_field_phenotype	Cholesterol in Small LDL	1314	1	0.959647		0.0291642	-1.10036	1.15869	M3.1e-05	ref	M3.1e-05	0.00114155	3
ADRB2(ENSG00000169252).M3.1e-05	data_field_phenotype	Cholesterol in Small VLDL	1298	1	0.895398		-0.0751927	-1.19589	1.04551	M3.1e-05	ref	M3.1e-05	0.00115562	3
ADRB2(ENSG00000169252).M3.1e-05	data_field_phenotype	Cholesterol in Very Large HDL	1312	1	0.680295		-0.228102	-1.31282	0.85662	M3.1e-05	ref	M3.1e-05	0.00114329	3
ADRB2(ENSG00000169252).M3.1e-05	data_field_phenotype	Cholesterol in Very Large VLDL	1163	1	0.992477		0.00533609	-1.10357	1.11424	M3.1e-05	ref	M3.1e-05	0.00128977	3
ADRB2(ENSG00000169252).M3.1e-05	data_field_phenotype	Cholesterol in Very Small VLDL	1298	1	0.804445		-0.142599	-1.27117	0.985971	M3.1e-05	ref	M3.1e-05	0.00115562	3
ADRB2(ENSG00000169252).M3.1e-05	data_field_phenotype	Cholesterol to Total Lipids in IDL percentage	1298	1	0.503458		0.369647	-0.712903	1.4522	M3.1e-05	ref	M3.1e-05	0.00115562	3
ADRB2(ENSG00000169252).M3.1e-05	data_field_phenotype	Cholesterol to Total Lipids in Large HDL percentage	1313	1	0.851847		0.105089	-0.997539	1.20772	M3.1e-05	ref	M3.1e-05	0.00114242	3
ADRB2(ENSG00000169252).M3.1e-05	data_field_phenotype	Cholesterol to Total Lipids in Large LDL percentage	1314	1	0.801774		0.1405	-0.956158	1.23716	M3.1e-05	ref	M3.1e-05	0.00114155	3
ADRB2(ENSG00000169252).M3.1e-05	data_field_phenotype	Cholesterol to Total Lipids in Large VLDL percentage	1281	1	0.563257		-0.334895	-1.47018	0.800394	M3.1e-05	ref	M3.1e-05	0.00117096	3
ADRB2(ENSG00000169252).M3.1e-05	data_field_phenotype	Cholesterol to Total Lipids in Medium HDL percentage	1314	1	0.734277		-0.189186	-1.28132	0.902953	M3.1e-05	ref	M3.1e-05	0.00114155	3
ADRB2(ENSG00000169252).M3.1e-05	data_field_phenotype	Cholesterol to Total Lipids in Medium LDL percentage	1314	1	0.613552		0.28763	-0.828404	1.40366	M3.1e-05	ref	M3.1e-05	0.00114155	3
ADRB2(ENSG00000169252).M3.1e-05	data_field_phenotype	Cholesterol to Total Lipids in Medium VLDL percentage	1313	1	0.597199		-0.296307	-1.39504	0.802428	M3.1e-05	ref	M3.1e-05	0.00114242	3
ADRB2(ENSG00000169252).M3.1e-05	data_field_phenotype	Cholesterol to Total Lipids in Small HDL percentage	1298	1	0.818356		0.130292	-0.981417	1.242	M3.1e-05	ref	M3.1e-05	0.00115562	3
ADRB2(ENSG00000169252).M3.1e-05	data_field_phenotype	Cholesterol to Total Lipids in Small LDL percentage	1314	1	0.897825		0.0748841	-1.06788	1.21764	M3.1e-05	ref	M3.1e-05	0.00114155	3
ADRB2(ENSG00000169252).M3.1e-05	data_field_phenotype	Cholesterol to Total Lipids in Small VLDL percentage	1298	1	0.923188		0.0550577	-1.06392	1.17403	M3.1e-05	ref	M3.1e-05	0.00115562	3
ADRB2(ENSG00000169252).M3.1e-05	data_field_phenotype	Cholesterol to Total Lipids in Very Large HDL percentage	1312	1	0.793537		0.14662	-0.951158	1.2444	M3.1e-05	ref	M3.1e-05	0.00114329	3
ADRB2(ENSG00000169252).M3.1e-05	data_field_phenotype	Cholesterol to Total Lipids in Very Large VLDL percentage	1163	1	0.504186		-0.382785	-1.50569	0.74012	M3.1e-05	ref	M3.1e-05	0.00128977	3
ADRB2(ENSG00000169252).M3.1e-05	data_field_phenotype	Cholesterol to Total Lipids in Very Small VLDL percentage	1298	1	0.714407		0.202878	-0.883483	1.28924	M3.1e-05	ref	M3.1e-05	0.00115562	3
ADRB2(ENSG00000169252).M3.1e-05	data_field_phenotype	Cholesteryl Esters in HDL	1298	1	0.522636		-0.340852	-1.38557	0.703866	M3.1e-05	ref	M3.1e-05	0.00115562	3
ADRB2(ENSG00000169252).M3.1e-05	data_field_phenotype	Cholesteryl Esters in IDL	1298	1	0.919522		-0.0573317	-1.16927	1.05461	M3.1e-05	ref	M3.1e-05	0.00115562	3
ADRB2(ENSG00000169252).M3.1e-05	data_field_phenotype	Cholesteryl Esters in LDL	1314	1	0.957014		0.0311472	-1.10121	1.1635	M3.1e-05	ref	M3.1e-05	0.00114155	3
ADRB2(ENSG00000169252).M3.1e-05	data_field_phenotype	Cholesteryl Esters in Large HDL	1313	1	0.591851		-0.290221	-1.35088	0.770442	M3.1e-05	ref	M3.1e-05	0.00114242	3
ADRB2(ENSG00000169252).M3.1e-05	data_field_phenotype	Cholesteryl Esters in Large LDL	1314	1	0.99357		-0.00464208	-1.13342	1.12414	M3.1e-05	ref	M3.1e-05	0.00114155	3
ADRB2(ENSG00000169252).M3.1e-05	data_field_phenotype	Cholesteryl Esters in Large VLDL	1228	1	0.882173		0.0849427	-1.03809	1.20797	M3.1e-05	ref	M3.1e-05	0.0012215	3
ADRB2(ENSG00000169252).M3.1e-05	data_field_phenotype	Cholesteryl Esters in Medium HDL	1314	1	0.608715		-0.275598	-1.33053	0.779337	M3.1e-05	ref	M3.1e-05	0.00114155	3
ADRB2(ENSG00000169252).M3.1e-05	data_field_phenotype	Cholesteryl Esters in Medium LDL	1314	1	0.901166		0.0717841	-1.06091	1.20448	M3.1e-05	ref	M3.1e-05	0.00114155	3
ADRB2(ENSG00000169252).M3.1e-05	data_field_phenotype	Cholesteryl Esters in Medium VLDL	1304	1	0.758206		-0.177319	-1.30605	0.951412	M3.1e-05	ref	M3.1e-05	0.00115031	3
ADRB2(ENSG00000169252).M3.1e-05	data_field_phenotype	Cholesteryl Esters in Small HDL	1314	1	0.740272		0.189522	-0.930795	1.30984	M3.1e-05	ref	M3.1e-05	0.00114155	3
ADRB2(ENSG00000169252).M3.1e-05	data_field_phenotype	Cholesteryl Esters in Small LDL	1314	1	0.949839		0.0363036	-1.09455	1.16716	M3.1e-05	ref	M3.1e-05	0.00114155	3
ADRB2(ENSG00000169252).M3.1e-05	data_field_phenotype	Cholesteryl Esters in Small VLDL	1314	1	0.899646		-0.0720518	-1.19166	1.04755	M3.1e-05	ref	M3.1e-05	0.00114155	3
ADRB2(ENSG00000169252).M3.1e-05	data_field_phenotype	Cholesteryl Esters in VLDL	1298	1	0.945762		-0.0390825	-1.16485	1.08668	M3.1e-05	ref	M3.1e-05	0.00115562	3
ADRB2(ENSG00000169252).M3.1e-05	data_field_phenotype	Cholesteryl Esters in Very Large HDL	1310	1	0.648801		-0.252641	-1.33964	0.834363	M3.1e-05	ref	M3.1e-05	0.00114504	3
ADRB2(ENSG00000169252).M3.1e-05	data_field_phenotype	Cholesteryl Esters in Very Large VLDL	1058	1	0.711281		-0.212479	-1.33731	0.912347	M3.1e-05	ref	M3.1e-05	0.00141777	3
ADRB2(ENSG00000169252).M3.1e-05	data_field_phenotype	Cholesteryl Esters in Very Small VLDL	1298	1	0.828785		-0.124466	-1.25227	1.00334	M3.1e-05	ref	M3.1e-05	0.00115562	3
ADRB2(ENSG00000169252).M3.1e-05	data_field_phenotype	Cholesteryl Esters to Total Lipids in IDL percentage	1298	1	0.817628		0.127821	-0.958378	1.21402	M3.1e-05	ref	M3.1e-05	0.00115562	3
ADRB2(ENSG00000169252).M3.1e-05	data_field_phenotype	Cholesteryl Esters to Total Lipids in Large HDL percentage	1313	1	0.650344		0.256874	-0.853569	1.36732	M3.1e-05	ref	M3.1e-05	0.00114242	3
ADRB2(ENSG00000169252).M3.1e-05	data_field_phenotype	Cholesteryl Esters to Total Lipids in Large LDL percentage	1314	1	0.64707		0.261969	-0.859242	1.38318	M3.1e-05	ref	M3.1e-05	0.00114155	3
ADRB2(ENSG00000169252).M3.1e-05	data_field_phenotype	Cholesteryl Esters to Total Lipids in Large VLDL percentage	1228	1	0.464123		-0.419092	-1.54076	0.702576	M3.1e-05	ref	M3.1e-05	0.0012215	3
ADRB2(ENSG00000169252).M3.1e-05	data_field_phenotype	Cholesteryl Esters to Total Lipids in Medium HDL percentage	1314	1	0.821731		-0.12741	-1.23548	0.980657	M3.1e-05	ref	M3.1e-05	0.00114155	3
ADRB2(ENSG00000169252).M3.1e-05	data_field_phenotype	Cholesteryl Esters to Total Lipids in Medium LDL percentage	1314	1	0.54764		0.342367	-0.773301	1.45804	M3.1e-05	ref	M3.1e-05	0.00114155	3
ADRB2(ENSG00000169252).M3.1e-05	data_field_phenotype	Cholesteryl Esters to Total Lipids in Medium VLDL percentage	1304	1	0.426737		-0.443608	-1.53721	0.649993	M3.1e-05	ref	M3.1e-05	0.00115031	3
ADRB2(ENSG00000169252).M3.1e-05	data_field_phenotype	Cholesteryl Esters to Total Lipids in Small HDL percentage	1314	1	0.636588		0.269787	-0.849106	1.38868	M3.1e-05	ref	M3.1e-05	0.00114155	3
ADRB2(ENSG00000169252).M3.1e-05	data_field_phenotype	Cholesteryl Esters to Total Lipids in Small LDL percentage	1314	1	0.998627		-0.000992572	-1.13156	1.12958	M3.1e-05	ref	M3.1e-05	0.00114155	3
ADRB2(ENSG00000169252).M3.1e-05	data_field_phenotype	Cholesteryl Esters to Total Lipids in Small VLDL percentage	1314	1	0.918462		0.0593005	-1.07582	1.19442	M3.1e-05	ref	M3.1e-05	0.00114155	3
ADRB2(ENSG00000169252).M3.1e-05	data_field_phenotype	Cholesteryl Esters to Total Lipids in Very Large HDL percentage	1310	1	0.649977		0.261723	-0.868413	1.39186	M3.1e-05	ref	M3.1e-05	0.00114504	3
ADRB2(ENSG00000169252).M3.1e-05	data_field_phenotype	Cholesteryl Esters to Total Lipids in Very Large VLDL percentage	1058	1	0.528776		-0.359614	-1.47824	0.75901	M3.1e-05	ref	M3.1e-05	0.00141777	3
ADRB2(ENSG00000169252).M3.1e-05	data_field_phenotype	Cholesteryl Esters to Total Lipids in Very Small VLDL percentage	1298	1	0.679768		0.2277	-0.853217	1.30862	M3.1e-05	ref	M3.1e-05	0.00115562	3
ADRB2(ENSG00000169252).M3.1e-05	data_field_phenotype	Citrate	1313	1	0.08055		0.987691	-0.119219	2.0946	M3.1e-05	ref	M3.1e-05	0.00114242	3
ADRB2(ENSG00000169252).M3.1e-05	data_field_phenotype	Clinical LDL Cholesterol	1314	1	0.996499		0.00252822	-1.1264	1.13145	M3.1e-05	ref	M3.1e-05	0.00114155	3
ADRB2(ENSG00000169252).M3.1e-05	data_field_phenotype	Concentration of Chylomicrons and Extremely Large VLDL Particles	1298	1	0.763833		0.169477	-0.935858	1.27481	M3.1e-05	ref	M3.1e-05	0.00115562	3
ADRB2(ENSG00000169252).M3.1e-05	data_field_phenotype	Concentration of HDL Particles	1298	1	0.73529		-0.184441	-1.25342	0.884541	M3.1e-05	ref	M3.1e-05	0.00115562	3
ADRB2(ENSG00000169252).M3.1e-05	data_field_phenotype	Concentration of IDL Particles	1298	1	0.883169		-0.0845639	-1.21219	1.04306	M3.1e-05	ref	M3.1e-05	0.00115562	3
ADRB2(ENSG00000169252).M3.1e-05	data_field_phenotype	Concentration of LDL Particles	1298	1	0.954774		0.0326987	-1.09713	1.16253	M3.1e-05	ref	M3.1e-05	0.00115562	3
ADRB2(ENSG00000169252).M3.1e-05	data_field_phenotype	Concentration of Large HDL Particles	1298	1	0.536353		-0.334161	-1.39308	0.724757	M3.1e-05	ref	M3.1e-05	0.00115562	3
ADRB2(ENSG00000169252).M3.1e-05	data_field_phenotype	Concentration of Large LDL Particles	1298	1	0.929118		0.0511558	-1.07575	1.17807	M3.1e-05	ref	M3.1e-05	0.00115562	3
ADRB2(ENSG00000169252).M3.1e-05	data_field_phenotype	Concentration of Large VLDL Particles	1298	1	0.59366		0.299054	-0.799247	1.39735	M3.1e-05	ref	M3.1e-05	0.00115562	3
ADRB2(ENSG00000169252).M3.1e-05	data_field_phenotype	Concentration of Medium HDL Particles	1298	1	0.64011		-0.251636	-1.30625	0.802978	M3.1e-05	ref	M3.1e-05	0.00115562	3
ADRB2(ENSG00000169252).M3.1e-05	data_field_phenotype	Concentration of Medium LDL Particles	1298	1	0.990446		0.00692128	-1.12568	1.13952	M3.1e-05	ref	M3.1e-05	0.00115562	3
ADRB2(ENSG00000169252).M3.1e-05	data_field_phenotype	Concentration of Medium VLDL Particles	1298	1	0.769079		0.168271	-0.954879	1.29142	M3.1e-05	ref	M3.1e-05	0.00115562	3
ADRB2(ENSG00000169252).M3.1e-05	data_field_phenotype	Concentration of Small HDL Particles	1298	1	0.814048		0.134682	-0.987384	1.25675	M3.1e-05	ref	M3.1e-05	0.00115562	3
ADRB2(ENSG00000169252).M3.1e-05	data_field_phenotype	Concentration of Small LDL Particles	1298	1	0.928856		0.0516351	-1.08164	1.18491	M3.1e-05	ref	M3.1e-05	0.00115562	3
ADRB2(ENSG00000169252).M3.1e-05	data_field_phenotype	Concentration of Small VLDL Particles	1298	1	0.985068		0.0105861	-1.09779	1.11897	M3.1e-05	ref	M3.1e-05	0.00115562	3
ADRB2(ENSG00000169252).M3.1e-05	data_field_phenotype	Concentration of VLDL Particles	1298	1	0.973108		0.0192553	-1.10005	1.13856	M3.1e-05	ref	M3.1e-05	0.00115562	3
ADRB2(ENSG00000169252).M3.1e-05	data_field_phenotype	Concentration of Very Large HDL Particles	1298	1	0.60731		-0.286885	-1.38073	0.806961	M3.1e-05	ref	M3.1e-05	0.00115562	3
ADRB2(ENSG00000169252).M3.1e-05	data_field_phenotype	Concentration of Very Large VLDL Particles	1298	1	0.659112		0.245905	-0.846388	1.3382	M3.1e-05	ref	M3.1e-05	0.00115562	3
ADRB2(ENSG00000169252).M3.1e-05	data_field_phenotype	Concentration of Very Small VLDL Particles	1298	1	0.727141		-0.201059	-1.33017	0.928051	M3.1e-05	ref	M3.1e-05	0.00115562	3
ADRB2(ENSG00000169252).M3.1e-05	data_field_phenotype	Creatinine	1256	1	0.499729		-0.314971	-1.22938	0.599442	M3.1e-05	ref	M3.1e-05	0.00119427	3
ADRB2(ENSG00000169252).M3.1e-05	data_field_phenotype	Degree of Unsaturation	1314	1	0.614019		-0.277735	-1.3568	0.80133	M3.1e-05	ref	M3.1e-05	0.00114155	3
ADRB2(ENSG00000169252).M3.1e-05	data_field_phenotype	Docosahexaenoic Acid	1314	1	0.656085		-0.25015	-1.35086	0.850557	M3.1e-05	ref	M3.1e-05	0.00114155	3
ADRB2(ENSG00000169252).M3.1e-05	data_field_phenotype	Docosahexaenoic Acid to Total Fatty Acids percentage	1314	1	0.512395		-0.368256	-1.4697	0.733188	M3.1e-05	ref	M3.1e-05	0.00114155	3
ADRB2(ENSG00000169252).M3.1e-05	data_field_phenotype	Free Cholesterol in HDL	1298	1	0.522726		-0.343023	-1.39462	0.708577	M3.1e-05	ref	M3.1e-05	0.00115562	3
ADRB2(ENSG00000169252).M3.1e-05	data_field_phenotype	Free Cholesterol in IDL	1298	1	0.930349		-0.0496053	-1.16172	1.06251	M3.1e-05	ref	M3.1e-05	0.00115562	3
ADRB2(ENSG00000169252).M3.1e-05	data_field_phenotype	Free Cholesterol in LDL	1314	1	0.972891		-0.0194645	-1.14185	1.10292	M3.1e-05	ref	M3.1e-05	0.00114155	3
ADRB2(ENSG00000169252).M3.1e-05	data_field_phenotype	Free Cholesterol in Large HDL	1299	1	0.567002		-0.310253	-1.37219	0.751681	M3.1e-05	ref	M3.1e-05	0.00115473	3
ADRB2(ENSG00000169252).M3.1e-05	data_field_phenotype	Free Cholesterol in Large LDL	1314	1	0.981019		-0.0135959	-1.13345	1.10626	M3.1e-05	ref	M3.1e-05	0.00114155	3
ADRB2(ENSG00000169252).M3.1e-05	data_field_phenotype	Free Cholesterol in Large VLDL	1137	1	0.884667		0.0827111	-1.03461	1.20003	M3.1e-05	ref	M3.1e-05	0.00131926	3
ADRB2(ENSG00000169252).M3.1e-05	data_field_phenotype	Free Cholesterol in Medium HDL	1314	1	0.607261		-0.276286	-1.32958	0.777007	M3.1e-05	ref	M3.1e-05	0.00114155	3
ADRB2(ENSG00000169252).M3.1e-05	data_field_phenotype	Free Cholesterol in Medium LDL	1314	1	0.988933		0.00797209	-1.1183	1.13425	M3.1e-05	ref	M3.1e-05	0.00114155	3
ADRB2(ENSG00000169252).M3.1e-05	data_field_phenotype	Free Cholesterol in Medium VLDL	1310	1	0.942983		0.0414115	-1.0932	1.17602	M3.1e-05	ref	M3.1e-05	0.00114504	3
ADRB2(ENSG00000169252).M3.1e-05	data_field_phenotype	Free Cholesterol in Small HDL	1298	1	0.748735		-0.181529	-1.29207	0.929008	M3.1e-05	ref	M3.1e-05	0.00115562	3
ADRB2(ENSG00000169252).M3.1e-05	data_field_phenotype	Free Cholesterol in Small LDL	1311	1	0.952473		0.0341252	-1.08786	1.15611	M3.1e-05	ref	M3.1e-05	0.00114416	3
