## Supplementary Tables for "The role of the *ADRB2* Thr164Ile variant in lung function determination, plasma proteome variability and other phenotypes in UK Biobank" (part 2 of 2)

### Sheet: S11 (continued)
Supplementary Table 11. Phenome-wide association study results for gene-based test of non-synonymous ADRB2 variants in African ancestry cluster
ADRB2(ENSG00000169252).M3.1e-05	data_field_phenotype	Free Cholesterol in Small VLDL	1313	1	0.911292		-0.0644242	-1.19758	1.06873	M3.1e-05	ref	M3.1e-05	0.00114242	3
ADRB2(ENSG00000169252).M3.1e-05	data_field_phenotype	Free Cholesterol in VLDL	1298	1	0.843908		0.112164	-1.00412	1.22845	M3.1e-05	ref	M3.1e-05	0.00115562	3
ADRB2(ENSG00000169252).M3.1e-05	data_field_phenotype	Free Cholesterol in Very Large HDL	1306	1	0.756005		-0.17349	-1.26756	0.920578	M3.1e-05	ref	M3.1e-05	0.00114855	3
ADRB2(ENSG00000169252).M3.1e-05	data_field_phenotype	Free Cholesterol in Very Small VLDL	1298	1	0.765767		-0.171286	-1.29792	0.955349	M3.1e-05	ref	M3.1e-05	0.00115562	3
ADRB2(ENSG00000169252).M3.1e-05	data_field_phenotype	Free Cholesterol to Total Lipids in IDL percentage	1298	1	0.929129		-0.0504154	-1.1612	1.06036	M3.1e-05	ref	M3.1e-05	0.00115562	3
ADRB2(ENSG00000169252).M3.1e-05	data_field_phenotype	Free Cholesterol to Total Lipids in Large HDL percentage	1299	1	0.59454		-0.297787	-1.39405	0.798474	M3.1e-05	ref	M3.1e-05	0.00115473	3
ADRB2(ENSG00000169252).M3.1e-05	data_field_phenotype	Free Cholesterol to Total Lipids in Large LDL percentage	1314	1	0.694757		-0.217323	-1.30255	0.867901	M3.1e-05	ref	M3.1e-05	0.00114155	3
ADRB2(ENSG00000169252).M3.1e-05	data_field_phenotype	Free Cholesterol to Total Lipids in Large VLDL percentage	1137	1	0.506748		-0.381277	-1.5065	0.743949	M3.1e-05	ref	M3.1e-05	0.00131926	3
ADRB2(ENSG00000169252).M3.1e-05	data_field_phenotype	Free Cholesterol to Total Lipids in Medium HDL percentage	1314	1	0.5044		-0.360428	-1.41832	0.697462	M3.1e-05	ref	M3.1e-05	0.00114155	3
ADRB2(ENSG00000169252).M3.1e-05	data_field_phenotype	Free Cholesterol to Total Lipids in Medium LDL percentage	1314	1	0.430984		-0.438422	-1.52923	0.65239	M3.1e-05	ref	M3.1e-05	0.00114155	3
ADRB2(ENSG00000169252).M3.1e-05	data_field_phenotype	Free Cholesterol to Total Lipids in Medium VLDL percentage	1310	1	0.701338		-0.21683	-1.3247	0.891043	M3.1e-05	ref	M3.1e-05	0.00114504	3
ADRB2(ENSG00000169252).M3.1e-05	data_field_phenotype	Free Cholesterol to Total Lipids in Small HDL percentage	1298	1	0.337751		-0.54284	-1.6523	0.56662	M3.1e-05	ref	M3.1e-05	0.00115562	3
ADRB2(ENSG00000169252).M3.1e-05	data_field_phenotype	Free Cholesterol to Total Lipids in Small LDL percentage	1311	1	0.777457		-0.158922	-1.26075	0.94291	M3.1e-05	ref	M3.1e-05	0.00114416	3
ADRB2(ENSG00000169252).M3.1e-05	data_field_phenotype	Free Cholesterol to Total Lipids in Small VLDL percentage	1313	1	0.970927		-0.020474	-1.12131	1.08036	M3.1e-05	ref	M3.1e-05	0.00114242	3
ADRB2(ENSG00000169252).M3.1e-05	data_field_phenotype	Free Cholesterol to Total Lipids in Very Large HDL percentage	1306	1	0.543493		0.334191	-0.743646	1.41203	M3.1e-05	ref	M3.1e-05	0.00114855	3
ADRB2(ENSG00000169252).M3.1e-05	data_field_phenotype	Free Cholesterol to Total Lipids in Very Small VLDL percentage	1298	1	0.96009		0.0287964	-1.09888	1.15647	M3.1e-05	ref	M3.1e-05	0.00115562	3
ADRB2(ENSG00000169252).M3.1e-05	data_field_phenotype	Glucose	1312	1	0.0731512		1.04103	-0.0967242	2.17878	M3.1e-05	ref	M3.1e-05	0.00114329	3
ADRB2(ENSG00000169252).M3.1e-05	data_field_phenotype	Glutamine	1306	1	0.252722		0.64422	-0.45923	1.74767	M3.1e-05	ref	M3.1e-05	0.00114855	3
ADRB2(ENSG00000169252).M3.1e-05	data_field_phenotype	Glycine	1307	1	0.994099		0.00418975	-1.10595	1.11433	M3.1e-05	ref	M3.1e-05	0.00114767	3
ADRB2(ENSG00000169252).M3.1e-05	data_field_phenotype	Glycoprotein Acetyls	1298	1	0.859697		0.0987977	-0.996479	1.19407	M3.1e-05	ref	M3.1e-05	0.00115562	3
ADRB2(ENSG00000169252).M3.1e-05	data_field_phenotype	HDL Cholesterol	1298	1	0.499412		-0.360252	-1.40536	0.684855	M3.1e-05	ref	M3.1e-05	0.00115562	3
ADRB2(ENSG00000169252).M3.1e-05	data_field_phenotype	Histidine	1312	1	0.662519		0.25056	-0.8744	1.37552	M3.1e-05	ref	M3.1e-05	0.00114329	3
ADRB2(ENSG00000169252).M3.1e-05	data_field_phenotype	Isoleucine	1298	1	0.435035		0.446628	-0.674427	1.56768	M3.1e-05	ref	M3.1e-05	0.00115562	3
ADRB2(ENSG00000169252).M3.1e-05	data_field_phenotype	LDL Cholesterol	1314	1	0.986973		0.00941437	-1.12049	1.13931	M3.1e-05	ref	M3.1e-05	0.00114155	3
ADRB2(ENSG00000169252).M3.1e-05	data_field_phenotype	Lactate	1293	1	0.933798		-0.0478982	-1.17783	1.08203	M3.1e-05	ref	M3.1e-05	0.00116009	3
ADRB2(ENSG00000169252).M3.1e-05	data_field_phenotype	Leucine	1314	1	0.803493		0.139081	-0.956205	1.23437	M3.1e-05	ref	M3.1e-05	0.00114155	3
ADRB2(ENSG00000169252).M3.1e-05	data_field_phenotype	Linoleic Acid	1314	1	0.979765		0.0145488	-1.10951	1.13861	M3.1e-05	ref	M3.1e-05	0.00114155	3
ADRB2(ENSG00000169252).M3.1e-05	data_field_phenotype	Linoleic Acid to Total Fatty Acids percentage	1314	1	0.680407		-0.233485	-1.34422	0.877247	M3.1e-05	ref	M3.1e-05	0.00114155	3
ADRB2(ENSG00000169252).M3.1e-05	data_field_phenotype	Monounsaturated Fatty Acids	1314	1	0.434604		0.450889	-0.679802	1.58158	M3.1e-05	ref	M3.1e-05	0.00114155	3
ADRB2(ENSG00000169252).M3.1e-05	data_field_phenotype	Monounsaturated Fatty Acids to Total Fatty Acids percentage	1314	1	0.186221		0.756801	-0.364755	1.87836	M3.1e-05	ref	M3.1e-05	0.00114155	3
ADRB2(ENSG00000169252).M3.1e-05	data_field_phenotype	Omega-3 Fatty Acids	1314	1	0.959925		-0.0281793	-1.12713	1.07077	M3.1e-05	ref	M3.1e-05	0.00114155	3
ADRB2(ENSG00000169252).M3.1e-05	data_field_phenotype	Omega-3 Fatty Acids to Total Fatty Acids percentage	1314	1	0.888416		-0.078557	-1.1757	1.01859	M3.1e-05	ref	M3.1e-05	0.00114155	3
ADRB2(ENSG00000169252).M3.1e-05	data_field_phenotype	Omega-6 Fatty Acids	1314	1	0.990828		0.00655667	-1.11112	1.12423	M3.1e-05	ref	M3.1e-05	0.00114155	3
ADRB2(ENSG00000169252).M3.1e-05	data_field_phenotype	Omega-6 Fatty Acids to Omega-3 Fatty Acids ratio	1314	1	0.985047		0.0104949	-1.0868	1.10779	M3.1e-05	ref	M3.1e-05	0.00114155	3
ADRB2(ENSG00000169252).M3.1e-05	data_field_phenotype	Omega-6 Fatty Acids to Total Fatty Acids percentage	1314	1	0.552786		-0.335778	-1.44419	0.772632	M3.1e-05	ref	M3.1e-05	0.00114155	3
ADRB2(ENSG00000169252).M3.1e-05	data_field_phenotype	Phenylalanine	1314	1	0.242935		0.674078	-0.456853	1.80501	M3.1e-05	ref	M3.1e-05	0.00114155	3
ADRB2(ENSG00000169252).M3.1e-05	data_field_phenotype	Phosphatidylcholines	1314	1	0.717118		-0.20309	-1.30148	0.895301	M3.1e-05	ref	M3.1e-05	0.00114155	3
ADRB2(ENSG00000169252).M3.1e-05	data_field_phenotype	Phosphoglycerides	1314	1	0.790205		-0.148697	-1.24393	0.946537	M3.1e-05	ref	M3.1e-05	0.00114155	3
ADRB2(ENSG00000169252).M3.1e-05	data_field_phenotype	Phospholipids in HDL	1298	1	0.596218		-0.284628	-1.33724	0.76798	M3.1e-05	ref	M3.1e-05	0.00115562	3
ADRB2(ENSG00000169252).M3.1e-05	data_field_phenotype	Phospholipids in IDL	1298	1	0.858328		-0.102436	-1.22696	1.02209	M3.1e-05	ref	M3.1e-05	0.00115562	3
ADRB2(ENSG00000169252).M3.1e-05	data_field_phenotype	Phospholipids in LDL	1298	1	0.986228		-0.00994267	-1.13869	1.11881	M3.1e-05	ref	M3.1e-05	0.00115562	3
ADRB2(ENSG00000169252).M3.1e-05	data_field_phenotype	Phospholipids in Large HDL	1314	1	0.530374		-0.336223	-1.38622	0.713778	M3.1e-05	ref	M3.1e-05	0.00114155	3
ADRB2(ENSG00000169252).M3.1e-05	data_field_phenotype	Phospholipids in Large LDL	1298	1	0.942447		-0.0415877	-1.17041	1.08723	M3.1e-05	ref	M3.1e-05	0.00115562	3
ADRB2(ENSG00000169252).M3.1e-05	data_field_phenotype	Phospholipids in Large VLDL	1107	1	0.977863		-0.0157931	-1.13109	1.0995	M3.1e-05	ref	M3.1e-05	0.00135501	3
ADRB2(ENSG00000169252).M3.1e-05	data_field_phenotype	Phospholipids in Medium HDL	1314	1	0.709938		-0.2017	-1.26434	0.860943	M3.1e-05	ref	M3.1e-05	0.00114155	3
ADRB2(ENSG00000169252).M3.1e-05	data_field_phenotype	Phospholipids in Medium LDL	1298	1	0.947266		0.038208	-1.09381	1.17022	M3.1e-05	ref	M3.1e-05	0.00115562	3
ADRB2(ENSG00000169252).M3.1e-05	data_field_phenotype	Phospholipids in Medium VLDL	1313	1	0.894643		0.0766944	-1.05815	1.21154	M3.1e-05	ref	M3.1e-05	0.00114242	3
ADRB2(ENSG00000169252).M3.1e-05	data_field_phenotype	Phospholipids in Small HDL	1298	1	0.99997		-2.14485e-05	-1.113	1.11296	M3.1e-05	ref	M3.1e-05	0.00115562	3
ADRB2(ENSG00000169252).M3.1e-05	data_field_phenotype	Phospholipids in Small LDL	1298	1	0.859332		0.101445	-1.02023	1.22312	M3.1e-05	ref	M3.1e-05	0.00115562	3
ADRB2(ENSG00000169252).M3.1e-05	data_field_phenotype	Phospholipids in Small VLDL	1298	1	0.979724		-0.0145405	-1.13565	1.10657	M3.1e-05	ref	M3.1e-05	0.00115562	3
ADRB2(ENSG00000169252).M3.1e-05	data_field_phenotype	Phospholipids in VLDL	1298	1	0.835887		0.117588	-0.994714	1.22989	M3.1e-05	ref	M3.1e-05	0.00115562	3
ADRB2(ENSG00000169252).M3.1e-05	data_field_phenotype	Phospholipids in Very Large HDL	1299	1	0.577128		-0.309961	-1.39923	0.779304	M3.1e-05	ref	M3.1e-05	0.00115473	3
ADRB2(ENSG00000169252).M3.1e-05	data_field_phenotype	Phospholipids in Very Small VLDL	1298	1	0.76687		-0.170088	-1.2943	0.95412	M3.1e-05	ref	M3.1e-05	0.00115562	3
ADRB2(ENSG00000169252).M3.1e-05	data_field_phenotype	Phospholipids to Total Lipids in IDL percentage	1298	1	0.882986		0.0818898	-1.00837	1.17215	M3.1e-05	ref	M3.1e-05	0.00115562	3
ADRB2(ENSG00000169252).M3.1e-05	data_field_phenotype	Phospholipids to Total Lipids in Large HDL percentage	1314	1	0.985492		0.0103841	-1.10863	1.12939	M3.1e-05	ref	M3.1e-05	0.00114155	3
ADRB2(ENSG00000169252).M3.1e-05	data_field_phenotype	Phospholipids to Total Lipids in Large LDL percentage	1298	1	0.718257		-0.208011	-1.33777	0.921744	M3.1e-05	ref	M3.1e-05	0.00115562	3
ADRB2(ENSG00000169252).M3.1e-05	data_field_phenotype	Phospholipids to Total Lipids in Large VLDL percentage	1107	1	0.616245		-0.283123	-1.39002	0.823773	M3.1e-05	ref	M3.1e-05	0.00135501	3
ADRB2(ENSG00000169252).M3.1e-05	data_field_phenotype	Phospholipids to Total Lipids in Medium HDL percentage	1314	1	0.552535		0.330949	-0.760828	1.42272	M3.1e-05	ref	M3.1e-05	0.00114155	3
ADRB2(ENSG00000169252).M3.1e-05	data_field_phenotype	Phospholipids to Total Lipids in Medium LDL percentage	1298	1	0.883042		-0.0839056	-1.20154	1.03373	M3.1e-05	ref	M3.1e-05	0.00115562	3
ADRB2(ENSG00000169252).M3.1e-05	data_field_phenotype	Phospholipids to Total Lipids in Medium VLDL percentage	1313	1	0.747341		-0.185707	-1.31532	0.943904	M3.1e-05	ref	M3.1e-05	0.00114242	3
ADRB2(ENSG00000169252).M3.1e-05	data_field_phenotype	Phospholipids to Total Lipids in Small HDL percentage	1298	1	0.856033		-0.100947	-1.19126	0.989368	M3.1e-05	ref	M3.1e-05	0.00115562	3
ADRB2(ENSG00000169252).M3.1e-05	data_field_phenotype	Phospholipids to Total Lipids in Small LDL percentage	1298	1	0.693818		0.227647	-0.905455	1.36075	M3.1e-05	ref	M3.1e-05	0.00115562	3
ADRB2(ENSG00000169252).M3.1e-05	data_field_phenotype	Phospholipids to Total Lipids in Small VLDL percentage	1298	1	0.987295		0.008897	-1.08597	1.10376	M3.1e-05	ref	M3.1e-05	0.00115562	3
ADRB2(ENSG00000169252).M3.1e-05	data_field_phenotype	Phospholipids to Total Lipids in Very Large HDL percentage	1299	1	0.652048		-0.251699	-1.34548	0.842082	M3.1e-05	ref	M3.1e-05	0.00115473	3
ADRB2(ENSG00000169252).M3.1e-05	data_field_phenotype	Phospholipids to Total Lipids in Very Small VLDL percentage	1298	1	0.922622		0.0536042	-1.02783	1.13504	M3.1e-05	ref	M3.1e-05	0.00115562	3
ADRB2(ENSG00000169252).M3.1e-05	data_field_phenotype	Polyunsaturated Fatty Acids	1314	1	0.984995		-0.0107053	-1.12615	1.10474	M3.1e-05	ref	M3.1e-05	0.00114155	3
ADRB2(ENSG00000169252).M3.1e-05	data_field_phenotype	Polyunsaturated Fatty Acids to Monounsaturated Fatty Acids ratio	1314	1	0.280598		-0.614979	-1.73162	0.501666	M3.1e-05	ref	M3.1e-05	0.00114155	3
ADRB2(ENSG00000169252).M3.1e-05	data_field_phenotype	Polyunsaturated Fatty Acids to Total Fatty Acids percentage	1314	1	0.421961		-0.452117	-1.55526	0.651029	M3.1e-05	ref	M3.1e-05	0.00114155	3
ADRB2(ENSG00000169252).M3.1e-05	data_field_phenotype	Pyruvate	1307	1	0.92124		-0.0580708	-1.209	1.09286	M3.1e-05	ref	M3.1e-05	0.00114767	3
ADRB2(ENSG00000169252).M3.1e-05	data_field_phenotype	Remnant Cholesterol (Non-HDL, Non-LDL -Cholesterol)	1298	1	0.959192		-0.0295143	-1.15983	1.1008	M3.1e-05	ref	M3.1e-05	0.00115562	3
ADRB2(ENSG00000169252).M3.1e-05	data_field_phenotype	Saturated Fatty Acids	1314	1	0.934216		0.0472417	-1.07429	1.16878	M3.1e-05	ref	M3.1e-05	0.00114155	3
ADRB2(ENSG00000169252).M3.1e-05	data_field_phenotype	Saturated Fatty Acids to Total Fatty Acids percentage	1314	1	0.608043		-0.28812	-1.38892	0.812683	M3.1e-05	ref	M3.1e-05	0.00114155	3
ADRB2(ENSG00000169252).M3.1e-05	data_field_phenotype	Sphingomyelins	1314	1	0.922853		-0.0535378	-1.13688	1.02981	M3.1e-05	ref	M3.1e-05	0.00114155	3
ADRB2(ENSG00000169252).M3.1e-05	data_field_phenotype	Total Cholesterol	1298	1	0.882929		-0.0837369	-1.19804	1.03056	M3.1e-05	ref	M3.1e-05	0.00115562	3
ADRB2(ENSG00000169252).M3.1e-05	data_field_phenotype	Total Cholesterol Minus HDL-C	1298	1	0.988033		0.00864866	-1.1213	1.1386	M3.1e-05	ref	M3.1e-05	0.00115562	3
ADRB2(ENSG00000169252).M3.1e-05	data_field_phenotype	Total Cholines	1314	1	0.794246		-0.14545	-1.23831	0.947409	M3.1e-05	ref	M3.1e-05	0.00114155	3
ADRB2(ENSG00000169252).M3.1e-05	data_field_phenotype	Total Concentration of Branched-Chain Amino Acids (Leucine + Isoleucine + Valine)	1313	1	0.760723		0.172251	-0.936123	1.28063	M3.1e-05	ref	M3.1e-05	0.00114242	3
ADRB2(ENSG00000169252).M3.1e-05	data_field_phenotype	Total Concentration of Lipoprotein Particles	1298	1	0.760878		-0.167411	-1.24536	0.910537	M3.1e-05	ref	M3.1e-05	0.00115562	3
ADRB2(ENSG00000169252).M3.1e-05	data_field_phenotype	Total Esterified Cholesterol	1298	1	0.889891		-0.0784119	-1.18829	1.03147	M3.1e-05	ref	M3.1e-05	0.00115562	3
ADRB2(ENSG00000169252).M3.1e-05	data_field_phenotype	Total Fatty Acids	1314	1	0.836524		0.118435	-1.00631	1.24318	M3.1e-05	ref	M3.1e-05	0.00114155	3
ADRB2(ENSG00000169252).M3.1e-05	data_field_phenotype	Total Free Cholesterol	1298	1	0.858952		-0.101783	-1.22413	1.02056	M3.1e-05	ref	M3.1e-05	0.00115562	3
ADRB2(ENSG00000169252).M3.1e-05	data_field_phenotype	Total Lipids in Chylomicrons and Extremely Large VLDL	1139	1	0.981745		-0.0130485	-1.13052	1.10442	M3.1e-05	ref	M3.1e-05	0.00131694	3
ADRB2(ENSG00000169252).M3.1e-05	data_field_phenotype	Total Lipids in HDL	1298	1	0.561126		-0.311719	-1.3627	0.739263	M3.1e-05	ref	M3.1e-05	0.00115562	3
ADRB2(ENSG00000169252).M3.1e-05	data_field_phenotype	Total Lipids in IDL	1298	1	0.847952		-0.10954	-1.22908	1.01	M3.1e-05	ref	M3.1e-05	0.00115562	3
ADRB2(ENSG00000169252).M3.1e-05	data_field_phenotype	Total Lipids in LDL	1298	1	0.995113		-0.00352961	-1.13275	1.12569	M3.1e-05	ref	M3.1e-05	0.00115562	3
ADRB2(ENSG00000169252).M3.1e-05	data_field_phenotype	Total Lipids in Large HDL	1298	1	0.543426		-0.326785	-1.38056	0.726992	M3.1e-05	ref	M3.1e-05	0.00115562	3
ADRB2(ENSG00000169252).M3.1e-05	data_field_phenotype	Total Lipids in Large LDL	1298	1	0.965519		-0.0248559	-1.15157	1.10186	M3.1e-05	ref	M3.1e-05	0.00115562	3
ADRB2(ENSG00000169252).M3.1e-05	data_field_phenotype	Total Lipids in Large VLDL	1312	1	0.551885		0.333869	-0.765744	1.43348	M3.1e-05	ref	M3.1e-05	0.00114329	3
ADRB2(ENSG00000169252).M3.1e-05	data_field_phenotype	Total Lipids in Lipoprotein Particles	1298	1	0.950799		-0.0353176	-1.15693	1.0863	M3.1e-05	ref	M3.1e-05	0.00115562	3
ADRB2(ENSG00000169252).M3.1e-05	data_field_phenotype	Total Lipids in Medium HDL	1298	1	0.675291		-0.225927	-1.28276	0.830911	M3.1e-05	ref	M3.1e-05	0.00115562	3
ADRB2(ENSG00000169252).M3.1e-05	data_field_phenotype	Total Lipids in Medium LDL	1298	1	0.967352		0.0236348	-1.10792	1.15519	M3.1e-05	ref	M3.1e-05	0.00115562	3
ADRB2(ENSG00000169252).M3.1e-05	data_field_phenotype	Total Lipids in Medium VLDL	1298	1	0.790624		0.15177	-0.968388	1.27193	M3.1e-05	ref	M3.1e-05	0.00115562	3
ADRB2(ENSG00000169252).M3.1e-05	data_field_phenotype	Total Lipids in Small HDL	1298	1	0.962773		0.0266661	-1.0929	1.14623	M3.1e-05	ref	M3.1e-05	0.00115562	3
ADRB2(ENSG00000169252).M3.1e-05	data_field_phenotype	Total Lipids in Small LDL	1298	1	0.919586		0.0580282	-1.06832	1.18437	M3.1e-05	ref	M3.1e-05	0.00115562	3
ADRB2(ENSG00000169252).M3.1e-05	data_field_phenotype	Total Lipids in Small VLDL	1298	1	0.992835		0.00509741	-1.10722	1.11742	M3.1e-05	ref	M3.1e-05	0.00115562	3
ADRB2(ENSG00000169252).M3.1e-05	data_field_phenotype	Total Lipids in VLDL	1298	1	0.730065		0.195437	-0.914484	1.30536	M3.1e-05	ref	M3.1e-05	0.00115562	3
ADRB2(ENSG00000169252).M3.1e-05	data_field_phenotype	Total Lipids in Very Large HDL	1313	1	0.619558		-0.276754	-1.36905	0.815538	M3.1e-05	ref	M3.1e-05	0.00114242	3
ADRB2(ENSG00000169252).M3.1e-05	data_field_phenotype	Total Lipids in Very Large VLDL	1269	1	0.655991		0.252804	-0.859245	1.36485	M3.1e-05	ref	M3.1e-05	0.00118203	3
ADRB2(ENSG00000169252).M3.1e-05	data_field_phenotype	Total Lipids in Very Small VLDL	1298	1	0.780024		-0.16076	-1.28869	0.967171	M3.1e-05	ref	M3.1e-05	0.00115562	3
ADRB2(ENSG00000169252).M3.1e-05	data_field_phenotype	Total Phospholipids in Lipoprotein Particles	1298	1	0.811332		-0.134277	-1.23656	0.968006	M3.1e-05	ref	M3.1e-05	0.00115562	3
ADRB2(ENSG00000169252).M3.1e-05	data_field_phenotype	Total Triglycerides	1298	1	0.756991		0.174777	-0.932028	1.28158	M3.1e-05	ref	M3.1e-05	0.00115562	3
ADRB2(ENSG00000169252).M3.1e-05	data_field_phenotype	Triglycerides in Chylomicrons and Extremely Large VLDL	894	1	0.315284		-0.581954	-1.71715	0.553241	M3.1e-05	ref	M3.1e-05	0.00167785	3
ADRB2(ENSG00000169252).M3.1e-05	data_field_phenotype	Triglycerides in HDL	1298	1	0.717168		-0.207942	-1.33278	0.916894	M3.1e-05	ref	M3.1e-05	0.00115562	3
ADRB2(ENSG00000169252).M3.1e-05	data_field_phenotype	Triglycerides in IDL	1298	1	0.60409		-0.297062	-1.41964	0.825514	M3.1e-05	ref	M3.1e-05	0.00115562	3
ADRB2(ENSG00000169252).M3.1e-05	data_field_phenotype	Triglycerides in LDL	1298	1	0.784204		-0.157101	-1.28127	0.967068	M3.1e-05	ref	M3.1e-05	0.00115562	3
ADRB2(ENSG00000169252).M3.1e-05	data_field_phenotype	Triglycerides in Large LDL	1298	1	0.721006		-0.20522	-1.33129	0.920849	M3.1e-05	ref	M3.1e-05	0.00115562	3
ADRB2(ENSG00000169252).M3.1e-05	data_field_phenotype	Triglycerides in Large VLDL	1308	1	0.462846		0.412301	-0.688066	1.51267	M3.1e-05	ref	M3.1e-05	0.00114679	3
ADRB2(ENSG00000169252).M3.1e-05	data_field_phenotype	Triglycerides in Medium HDL	1305	1	0.805258		-0.141711	-1.26803	0.984606	M3.1e-05	ref	M3.1e-05	0.00114943	3
ADRB2(ENSG00000169252).M3.1e-05	data_field_phenotype	Triglycerides in Medium LDL	1313	1	0.838063		-0.117413	-1.2432	1.00837	M3.1e-05	ref	M3.1e-05	0.00114242	3
ADRB2(ENSG00000169252).M3.1e-05	data_field_phenotype	Triglycerides in Medium VLDL	1314	1	0.588749		0.306131	-0.803381	1.41564	M3.1e-05	ref	M3.1e-05	0.00114155	3
ADRB2(ENSG00000169252).M3.1e-05	data_field_phenotype	Triglycerides in Small HDL	1313	1	0.917783		-0.0587807	-1.17463	1.05706	M3.1e-05	ref	M3.1e-05	0.00114242	3
ADRB2(ENSG00000169252).M3.1e-05	data_field_phenotype	Triglycerides in Small VLDL	1298	1	0.956562		-0.030588	-1.13105	1.06987	M3.1e-05	ref	M3.1e-05	0.00115562	3
ADRB2(ENSG00000169252).M3.1e-05	data_field_phenotype	Triglycerides in VLDL	1298	1	0.589948		0.301973	-0.795993	1.39994	M3.1e-05	ref	M3.1e-05	0.00115562	3
ADRB2(ENSG00000169252).M3.1e-05	data_field_phenotype	Triglycerides in Very Large VLDL	1118	1	0.873095		0.0917435	-1.03374	1.21723	M3.1e-05	ref	M3.1e-05	0.00134168	3
ADRB2(ENSG00000169252).M3.1e-05	data_field_phenotype	Triglycerides in Very Small VLDL	1298	1	0.631361		-0.272413	-1.38491	0.840086	M3.1e-05	ref	M3.1e-05	0.00115562	3
ADRB2(ENSG00000169252).M3.1e-05	data_field_phenotype	Triglycerides to Phosphoglycerides ratio	1314	1	0.680765		0.223229	-0.839974	1.28643	M3.1e-05	ref	M3.1e-05	0.00114155	3
ADRB2(ENSG00000169252).M3.1e-05	data_field_phenotype	Triglycerides to Total Lipids in Chylomicrons and Extremely Large VLDL percentage	894	1	0.79848		-0.149098	-1.29332	0.995126	M3.1e-05	ref	M3.1e-05	0.00167785	3
ADRB2(ENSG00000169252).M3.1e-05	data_field_phenotype	Triglycerides to Total Lipids in IDL percentage	1298	1	0.580747		-0.307058	-1.39646	0.782342	M3.1e-05	ref	M3.1e-05	0.00115562	3
ADRB2(ENSG00000169252).M3.1e-05	data_field_phenotype	Triglycerides to Total Lipids in Large LDL percentage	1298	1	0.63018		-0.270916	-1.37349	0.831655	M3.1e-05	ref	M3.1e-05	0.00115562	3
ADRB2(ENSG00000169252).M3.1e-05	data_field_phenotype	Triglycerides to Total Lipids in Large VLDL percentage	1308	1	0.821379		0.129737	-0.996303	1.25578	M3.1e-05	ref	M3.1e-05	0.00114679	3
ADRB2(ENSG00000169252).M3.1e-05	data_field_phenotype	Triglycerides to Total Lipids in Medium HDL percentage	1305	1	0.863154		0.0971104	-1.00694	1.20116	M3.1e-05	ref	M3.1e-05	0.00114943	3
ADRB2(ENSG00000169252).M3.1e-05	data_field_phenotype	Triglycerides to Total Lipids in Medium LDL percentage	1313	1	0.509982		-0.373302	-1.48348	0.736872	M3.1e-05	ref	M3.1e-05	0.00114242	3
ADRB2(ENSG00000169252).M3.1e-05	data_field_phenotype	Triglycerides to Total Lipids in Medium VLDL percentage	1314	1	0.691317		0.22279	-0.876678	1.32226	M3.1e-05	ref	M3.1e-05	0.00114155	3
ADRB2(ENSG00000169252).M3.1e-05	data_field_phenotype	Triglycerides to Total Lipids in Small HDL percentage	1313	1	0.991814		0.00571779	-1.08635	1.09779	M3.1e-05	ref	M3.1e-05	0.00114242	3
ADRB2(ENSG00000169252).M3.1e-05	data_field_phenotype	Triglycerides to Total Lipids in Small VLDL percentage	1298	1	0.959076		-0.029104	-1.14056	1.08235	M3.1e-05	ref	M3.1e-05	0.00115562	3
ADRB2(ENSG00000169252).M3.1e-05	data_field_phenotype	Triglycerides to Total Lipids in Very Large VLDL percentage	1118	1	0.731997		0.198315	-0.93636	1.33299	M3.1e-05	ref	M3.1e-05	0.00134168	3
ADRB2(ENSG00000169252).M3.1e-05	data_field_phenotype	Triglycerides to Total Lipids in Very Small VLDL percentage	1298	1	0.754241		-0.174484	-1.26667	0.917698	M3.1e-05	ref	M3.1e-05	0.00115562	3
ADRB2(ENSG00000169252).M3.1e-05	data_field_phenotype	Tyrosine	1313	1	0.22179		-0.706849	-1.84022	0.426524	M3.1e-05	ref	M3.1e-05	0.00114242	3
ADRB2(ENSG00000169252).M3.1e-05	data_field_phenotype	VLDL Cholesterol	1298	1	0.963913		0.02592	-1.09673	1.14857	M3.1e-05	ref	M3.1e-05	0.00115562	3
ADRB2(ENSG00000169252).M3.1e-05	data_field_phenotype	Valine	1313	1	0.90416		0.0685754	-1.04745	1.1846	M3.1e-05	ref	M3.1e-05	0.00114242	3
ADRB2(ENSG00000169252).M3.1e-05	formula_phenotype	eGFR	5112	1	0.885944		0.0484168	-0.613128	0.709962	M3.1e-05	ref	M3.1e-05	0.000586854	6
ADRB2(ENSG00000169252).M3.singleton	Composite_phenotype	Diabetes mellitus	2015	1	0.429787	2.77017		0.220823	34.7511	M3.singleton	ref	M3.singleton	0.000744417	3	2	1
ADRB2(ENSG00000169252).M3.singleton	Composite_phenotype	Family history Alzheimer's disease/dementia	5455	1	0.545757	1.95825		0.221294	17.3287	M3.singleton	ref	M3.singleton	0.000641613	7	1	6
ADRB2(ENSG00000169252).M3.singleton	Composite_phenotype	Family history Diabetes	5456	1	0.213668	2.8843		0.543205	15.315	M3.singleton	ref	M3.singleton	0.000641496	7	5	2
ADRB2(ENSG00000169252).M3.singleton	Composite_phenotype	Family history High blood pressure	5459	1	0.316988	2.96688		0.352553	24.9675	M3.singleton	ref	M3.singleton	0.000641143	7	6	1
ADRB2(ENSG00000169252).M3.singleton	Composite_phenotype	Family history Chronic bronchitis/emphysema	5458	1	0.180792	4.31188		0.507226	36.6549	M3.singleton	ref	M3.singleton	0.000641261	7	1	6
ADRB2(ENSG00000169252).M3.singleton	Composite_phenotype	Family history Stroke	5459	1	0.0586611	4.2902		0.948065	19.4141	M3.singleton	ref	M3.singleton	0.000641143	7	4	3
ADRB2(ENSG00000169252).M3.singleton	Composite_phenotype	Family history Heart disease	5459	1	0.669581	0.626414		0.0730861	5.36894	M3.singleton	ref	M3.singleton	0.000641143	7	1	6
ADRB2(ENSG00000169252).M3.singleton	Composite_phenotype	Tinnitus	5406	1	0.848763	0.812149		0.0956929	6.89273	M3.singleton	ref	M3.singleton	0.000647429	7	1	6
ADRB2(ENSG00000169252).M3.singleton	Composite_phenotype	Eosinophilia (case control >=0.3)	5167	1	0.935415	1.09203		0.129849	9.18397	M3.singleton	ref	M3.singleton	0.000677376	7	1	6
ADRB2(ENSG00000169252).M3.singleton	Phecode	Benign neoplasm of other endocrine glands and related structures	5418	1	0.00811969	19.2631		2.15513	172.179	M3.singleton	ref	M3.singleton	0.000645995	7	1	6
ADRB2(ENSG00000169252).M3.singleton	Phecode	Hypothyroidism NOS	5317	1	0.128516	5.83465		0.600156	56.7238	M3.singleton	ref	M3.singleton	0.000658266	7	1	6
ADRB2(ENSG00000169252).M3.singleton	Phecode	Hypothyroidism	5335	1	0.178163	4.7923		0.48966	46.9021	M3.singleton	ref	M3.singleton	0.000656045	7	1	6
ADRB2(ENSG00000169252).M3.singleton	Phecode	Type 2 diabetes	5393	1	0.118319	3.80906		0.711147	20.4022	M3.singleton	ref	M3.singleton	0.000648989	7	3	4
ADRB2(ENSG00000169252).M3.singleton	Phecode	Type 2 diabetes with ophthalmic manifestations	4567	1	0.0425518	12.7517		1.08927	149.28	M3.singleton	ref	M3.singleton	0.000547405	5	1	4
ADRB2(ENSG00000169252).M3.singleton	Phecode	Diabetic retinopathy	5076	1	0.0806037	7.78418		0.778878	77.7959	M3.singleton	ref	M3.singleton	0.000689519	7	1	6
ADRB2(ENSG00000169252).M3.singleton	Phecode	Diabetes mellitus	5437	1	0.131251	3.62775		0.680521	19.339	M3.singleton	ref	M3.singleton	0.000643737	7	3	4
ADRB2(ENSG00000169252).M3.singleton	Phecode	Vitamin deficiency	5400	1	0.206739	4.6573		0.427523	50.7351	M3.singleton	ref	M3.singleton	0.000648148	7	1	6
ADRB2(ENSG00000169252).M3.singleton	Phecode	Hyperlipidemia	5434	1	0.901838	0.865752		0.0876057	8.55568	M3.singleton	ref	M3.singleton	0.000644093	7	1	6
ADRB2(ENSG00000169252).M3.singleton	Phecode	Hypercholesterolemia	5387	1	0.964471	0.949472		0.096979	9.2958	M3.singleton	ref	M3.singleton	0.000649712	7	1	6
ADRB2(ENSG00000169252).M3.singleton	Phecode	Disorders of lipoid metabolism	5437	1	0.902313	0.866424		0.0877782	8.55213	M3.singleton	ref	M3.singleton	0.000643737	7	1	6
ADRB2(ENSG00000169252).M3.singleton	Phecode	Sickle cell anemia	4813	1	0.271957	3.36226		0.386424	29.2549	M3.singleton	ref	M3.singleton	0.000623312	6	1	5
ADRB2(ENSG00000169252).M3.singleton	Phecode	Hereditary hemolytic anemias	4876	1	0.327658	2.94415		0.338803	25.5843	M3.singleton	ref	M3.singleton	0.000615258	6	1	5
ADRB2(ENSG00000169252).M3.singleton	Phecode	Abnormality of gait	5407	1	0.0875435	8.13292		0.734559	90.0464	M3.singleton	ref	M3.singleton	0.000647309	7	1	6
ADRB2(ENSG00000169252).M3.singleton	Phecode	Abnormal movement	5436	1	0.135496	5.8952		0.573932	60.553	M3.singleton	ref	M3.singleton	0.000643856	7	1	6
ADRB2(ENSG00000169252).M3.singleton	Phecode	Cataract	5439	1	0.781203	1.39385		0.133829	14.5172	M3.singleton	ref	M3.singleton	0.000643501	7	1	6
ADRB2(ENSG00000169252).M3.singleton	Phecode	Inflammation of the eye	5272	1	0.0405284	9.96181		1.10424	89.8692	M3.singleton	ref	M3.singleton	0.000663885	7	1	6
ADRB2(ENSG00000169252).M3.singleton	Phecode	Dizziness and giddiness (Light-headedness and vertigo)	5410	1	0.138649	5.45232		0.57767	51.4616	M3.singleton	ref	M3.singleton	0.00064695	7	1	6
ADRB2(ENSG00000169252).M3.singleton	Phecode	Vertiginous syndromes and other disorders of vestibular system	5436	1	0.197117	4.39716		0.463258	41.737	M3.singleton	ref	M3.singleton	0.000643856	7	1	6
ADRB2(ENSG00000169252).M3.singleton	Phecode	Essential hypertension	5424	1	0.0344195	7.11115		1.15477	43.7909	M3.singleton	ref	M3.singleton	0.00064528	7	5	2
ADRB2(ENSG00000169252).M3.singleton	Phecode	Hypertension	5428	1	0.0350121	7.05303		1.14725	43.3603	M3.singleton	ref	M3.singleton	0.000644805	7	5	2
ADRB2(ENSG00000169252).M3.singleton	Phecode	Nonspecific chest pain	5433	1	0.954234	0.938468		0.107279	8.20966	M3.singleton	ref	M3.singleton	0.000644211	7	1	6
ADRB2(ENSG00000169252).M3.singleton	Phecode	Varicose veins of lower extremity	4998	1	0.0591923	8.42327		0.920648	77.0669	M3.singleton	ref	M3.singleton	0.00060024	6	1	5
ADRB2(ENSG00000169252).M3.singleton	Phecode	Hemorrhoids	5262	1	0.441035	2.35701		0.266133	20.8749	M3.singleton	ref	M3.singleton	0.000570125	6	1	5
ADRB2(ENSG00000169252).M3.singleton	data_field_phenotype	Snoring	4849	1	0.550074	1.63445		0.326308	8.18684	M3.singleton	ref	M3.singleton	0.000618684	6	3	3
ADRB2(ENSG00000169252).M3.singleton	data_field_phenotype	Sleep duration	5441	1	0.73214		0.121439	-0.573908	0.816787	M3.singleton	ref	M3.singleton	0.000643264	7
ADRB2(ENSG00000169252).M3.singleton	data_field_phenotype	Comparative body size thinner	5119	1	0.204538	0.247695		0.0286831	2.13899	M3.singleton	ref	M3.singleton	0.000683727	7	1	6
ADRB2(ENSG00000169252).M3.singleton	data_field_phenotype	Comparative body size plumper	5121	1	0.0625644	4.2096		0.927372	19.1085	M3.singleton	ref	M3.singleton	0.00068346	7	3	4
ADRB2(ENSG00000169252).M3.singleton	data_field_phenotype	Comparatively shorter age 10	5149	1	0.599167	1.55819		0.29808	8.14535	M3.singleton	ref	M3.singleton	0.000679744	7	2	5
ADRB2(ENSG00000169252).M3.singleton	data_field_phenotype	Comparatively taller age 10	5155	1	0.290489	2.24987		0.500256	10.1187	M3.singleton	ref	M3.singleton	0.000678952	7	3	4
ADRB2(ENSG00000169252).M3.singleton	Phecode	Hemoptysis	5433	1	0.00598879	21.8589		2.42269	197.223	M3.singleton	ref	M3.singleton	0.000644211	7	1	6
ADRB2(ENSG00000169252).M3.singleton	Phecode	Abnormal sputum	5435	1	0.00690355	20.449		2.28957	182.637	M3.singleton	ref	M3.singleton	0.000643974	7	1	6
ADRB2(ENSG00000169252).M3.singleton	Phecode	Dental caries	5295	1	0.294167	3.17025		0.367169	27.3729	M3.singleton	ref	M3.singleton	0.000661001	7	1	6
ADRB2(ENSG00000169252).M3.singleton	Phecode	Diseases of hard tissues of teeth	5297	1	0.296491	3.15289		0.365126	27.2256	M3.singleton	ref	M3.singleton	0.000660751	7	1	6
ADRB2(ENSG00000169252).M3.singleton	Phecode	Diseases of pulp and periapical tissues	5108	1	0.0188473	13.9557		1.54669	125.922	M3.singleton	ref	M3.singleton	0.0006852	7	1	6
ADRB2(ENSG00000169252).M3.singleton	Phecode	Inguinal hernia	4982	1	0.0881296	6.64927		0.753626	58.6668	M3.singleton	ref	M3.singleton	0.000702529	7	1	6
ADRB2(ENSG00000169252).M3.singleton	Phecode	Abdominal hernia	5438	1	0.896419	1.15777		0.127582	10.5064	M3.singleton	ref	M3.singleton	0.000643619	7	1	6
ADRB2(ENSG00000169252).M3.singleton	Phecode	Symptoms involving digestive system	4570	1	0.632148	1.74673		0.178024	17.1386	M3.singleton	ref	M3.singleton	0.000765864	7	1	6
ADRB2(ENSG00000169252).M3.singleton	Phecode	Hematuria	5176	1	0.376324	2.65997		0.304505	23.2359	M3.singleton	ref	M3.singleton	0.000676198	7	1	6
ADRB2(ENSG00000169252).M3.singleton	Phecode	Other disorders of bladder	5353	1	0.1815	4.48129		0.496453	40.4508	M3.singleton	ref	M3.singleton	0.000653839	7	1	6
ADRB2(ENSG00000169252).M3.singleton	Phecode	Carbuncle and furuncle	5315	1	0.0504074	8.71704		0.996163	76.2794	M3.singleton	ref	M3.singleton	0.000658514	7	1	6
ADRB2(ENSG00000169252).M3.singleton	Phecode	Other local infections of skin and subcutaneous tissue	5359	1	0.115361	5.63419		0.654955	48.4676	M3.singleton	ref	M3.singleton	0.000653107	7	1	6
ADRB2(ENSG00000169252).M3.singleton	Phecode	Sarcoidosis	5353	1	0.0314429	12.7792		1.2545	130.179	M3.singleton	ref	M3.singleton	0.000653839	7	1	6
ADRB2(ENSG00000169252).M3.singleton	Phecode	Unspecified monoarthritis	4918	1	0.0712459	5.58227		0.861773	36.16	M3.singleton	ref	M3.singleton	0.000711671	7	2	5
ADRB2(ENSG00000169252).M3.singleton	Phecode	Arthropathy NOS	5348	1	0.405468	2.29446		0.324271	16.2351	M3.singleton	ref	M3.singleton	0.00065445	7	2	5
ADRB2(ENSG00000169252).M3.singleton	Phecode	Other arthropathies	5348	1	0.408777	2.28368		0.321886	16.2019	M3.singleton	ref	M3.singleton	0.00065445	7	2	5
ADRB2(ENSG00000169252).M3.singleton	Phecode	Spondylosis without myelopathy	5184	1	0.0984888	7.14753		0.693277	73.6894	M3.singleton	ref	M3.singleton	0.000675154	7	1	6
ADRB2(ENSG00000169252).M3.singleton	Phecode	Spondylosis and allied disorders	5262	1	0.187056	4.57303		0.477999	43.7503	M3.singleton	ref	M3.singleton	0.000665146	7	1	6
ADRB2(ENSG00000169252).M3.singleton	Phecode	Other disorders of synovium, tendon, and bursa	5094	1	0.184111	4.24768		0.502595	35.8993	M3.singleton	ref	M3.singleton	0.000687083	7	1	6
ADRB2(ENSG00000169252).M3.singleton	Phecode	Back pain	5436	1	0.571535	1.92488		0.19916	18.6039	M3.singleton	ref	M3.singleton	0.000643856	7	1	6
ADRB2(ENSG00000169252).M3.singleton	data_field_phenotype	Standing height	5376	1	0.441484		0.212842	-0.329106	0.754791	M3.singleton	ref	M3.singleton	0.000651042	7
ADRB2(ENSG00000169252).M3.singleton	data_field_phenotype	Sitting height	5375	1	0.603295		0.157112	-0.435411	0.749634	M3.singleton	ref	M3.singleton	0.000651163	7
ADRB2(ENSG00000169252).M3.singleton	data_field_phenotype	Weight	5307	1	0.337283		0.355693	-0.370776	1.08216	M3.singleton	ref	M3.singleton	0.000659506	7
ADRB2(ENSG00000169252).M3.singleton	data_field_phenotype	Body mass index	5307	1	0.42305		0.298418	-0.431594	1.02843	M3.singleton	ref	M3.singleton	0.000659506	7
ADRB2(ENSG00000169252).M3.singleton	data_field_phenotype	Waist circumference	5389	1	0.243763		0.434494	-0.296011	1.165	M3.singleton	ref	M3.singleton	0.000649471	7
ADRB2(ENSG00000169252).M3.singleton	data_field_phenotype	Hip circumference	5387	1	0.349136		0.345608	-0.377819	1.06903	M3.singleton	ref	M3.singleton	0.000649712	7
ADRB2(ENSG00000169252).M3.singleton	formula_phenotype	Waist to hip ratio	5386	1	0.295058		0.345318	-0.300993	0.991629	M3.singleton	ref	M3.singleton	0.000649833	7
ADRB2(ENSG00000169252).M3.singleton	data_field_phenotype	Whole body fat-free mass	5300	1	0.395693		0.21656	-0.283142	0.716262	M3.singleton	ref	M3.singleton	0.000660377	7
ADRB2(ENSG00000169252).M3.singleton	data_field_phenotype	Whole body fat mass	5294	1	0.512053		0.218912	-0.435452	0.873276	M3.singleton	ref	M3.singleton	0.000661126	7
ADRB2(ENSG00000169252).M3.singleton	data_field_phenotype	Basal metabolic rate	5302	1	0.35591		0.25547	-0.286857	0.797797	M3.singleton	ref	M3.singleton	0.000660128	7
ADRB2(ENSG00000169252).M3.singleton	data_field_phenotype	birth weight	1495	1	0.428695		0.387908	-0.572479	1.34829	M3.singleton	ref	M3.singleton	0.00133779	4
ADRB2(ENSG00000169252).M3.singleton	combined_data_field_phenotype	Hand grip strength	5386	1	0.777572		-0.889257	-7.05888	5.28037	M3.singleton	ref	M3.singleton	0.000649833	7
ADRB2(ENSG00000169252).M3.singleton	data_field_phenotype	Diastolic blood pressure	5384	1	0.528086		-0.238005	-0.977311	0.501301	M3.singleton	ref	M3.singleton	0.000650074	7
ADRB2(ENSG00000169252).M3.singleton	data_field_phenotype	Systolic blood pressure	5384	1	0.409836		-0.294106	-0.993456	0.405244	M3.singleton	ref	M3.singleton	0.000650074	7
ADRB2(ENSG00000169252).M3.singleton	data_field_phenotype	Peak expiratory flow	4942	1	0.282051		-0.382915	-1.08051	0.314678	M3.singleton	ref	M3.singleton	0.000607042	6
ADRB2(ENSG00000169252).M3.singleton	combined_data_field_phenotype	Heel bone mineral density (BMD) (lowest)	3156	1	0.238789		0.519601	-0.344737	1.38394	M3.singleton	ref	M3.singleton	0.000792142	5
ADRB2(ENSG00000169252).M3.singleton	combined_data_field_phenotype	Intra-ocular pressure, corneal-compensated (highest)	2876	1	0.172599		-0.596019	-1.4523	0.260263	M3.singleton	ref	M3.singleton	0.000869263	5
ADRB2(ENSG00000169252).M3.singleton	combined_data_field_phenotype	Speech-reception-threshold (SRT)	3149	1	0.591967		0.219881	-0.584084	1.02385	M3.singleton	ref	M3.singleton	0.000793903	5
ADRB2(ENSG00000169252).M3.singleton	data_field_phenotype	Albumin	4752	1	0.47156		0.309668	-0.533299	1.15263	M3.singleton	ref	M3.singleton	0.000526094	5
ADRB2(ENSG00000169252).M3.singleton	data_field_phenotype	Alkaline phosphatase	5115	1	0.507333		-0.262923	-1.04013	0.514281	M3.singleton	ref	M3.singleton	0.00058651	6
ADRB2(ENSG00000169252).M3.singleton	data_field_phenotype	Alanine aminotransferase	5113	1	0.258608		-0.42077	-1.15071	0.309168	M3.singleton	ref	M3.singleton	0.00058674	6
ADRB2(ENSG00000169252).M3.singleton	data_field_phenotype	Apolipoprotein A	4730	1	0.804877		-0.10346	-0.924244	0.717324	M3.singleton	ref	M3.singleton	0.000528541	5
ADRB2(ENSG00000169252).M3.singleton	data_field_phenotype	Apolipoprotein B	5072	1	0.627215		-0.197618	-0.995106	0.59987	M3.singleton	ref	M3.singleton	0.000591483	6
ADRB2(ENSG00000169252).M3.singleton	data_field_phenotype	Aspartate aminotransferase	5087	1	0.0548405		-0.7403	-1.49578	0.0151803	M3.singleton	ref	M3.singleton	0.000589739	6
ADRB2(ENSG00000169252).M3.singleton	data_field_phenotype	Direct bilirubin	4277	1	0.150399		0.570053	-0.20671	1.34682	M3.singleton	ref	M3.singleton	0.000701426	6
ADRB2(ENSG00000169252).M3.singleton	data_field_phenotype	Urea	5112	1	0.861231		0.0674653	-0.688925	0.823855	M3.singleton	ref	M3.singleton	0.000586854	6
ADRB2(ENSG00000169252).M3.singleton	data_field_phenotype	Calcium	4751	1	0.0250357		0.989247	0.124276	1.85422	M3.singleton	ref	M3.singleton	0.000526205	5
ADRB2(ENSG00000169252).M3.singleton	data_field_phenotype	Cholesterol	5112	1	0.341773		-0.384419	-1.17689	0.408052	M3.singleton	ref	M3.singleton	0.000586854	6
ADRB2(ENSG00000169252).M3.singleton	data_field_phenotype	Creatinine	5111	1	0.869985		-0.0518831	-0.673127	0.569361	M3.singleton	ref	M3.singleton	0.000586969	6
ADRB2(ENSG00000169252).M3.singleton	data_field_phenotype	C-reactive protein	5107	1	0.49414		-0.272966	-1.05538	0.509447	M3.singleton	ref	M3.singleton	0.000587429	6
ADRB2(ENSG00000169252).M3.singleton	data_field_phenotype	Gamma glutamyltransferase	5112	1	0.178811		-0.518548	-1.27441	0.23731	M3.singleton	ref	M3.singleton	0.000586854	6
ADRB2(ENSG00000169252).M3.singleton	data_field_phenotype	Glucose	4745	1	0.131583		0.656138	-0.196568	1.50884	M3.singleton	ref	M3.singleton	0.00052687	5
ADRB2(ENSG00000169252).M3.singleton	data_field_phenotype	Glycated haemoglobin (HbA1c)	4360	1	0.58598		0.298825	-0.776397	1.37405	M3.singleton	ref	M3.singleton	0.000344037	3
ADRB2(ENSG00000169252).M3.singleton	data_field_phenotype	HDL cholesterol	4750	1	0.612016		-0.210736	-1.02503	0.603556	M3.singleton	ref	M3.singleton	0.000526316	5
ADRB2(ENSG00000169252).M3.singleton	data_field_phenotype	IGF-1	5089	1	0.601449		-0.205193	-0.975119	0.564732	M3.singleton	ref	M3.singleton	0.000589507	6
ADRB2(ENSG00000169252).M3.singleton	data_field_phenotype	LDL direct	5102	1	0.393704		-0.34682	-1.14373	0.450087	M3.singleton	ref	M3.singleton	0.000588005	6
ADRB2(ENSG00000169252).M3.singleton	data_field_phenotype	Lipoprotein A	4262	1	0.497586		-0.297693	-1.15782	0.562433	M3.singleton	ref	M3.singleton	0.000586579	5
ADRB2(ENSG00000169252).M3.singleton	data_field_phenotype	Phosphate	4745	1	0.995145		-0.00269316	-0.870138	0.864751	M3.singleton	ref	M3.singleton	0.00052687	5
ADRB2(ENSG00000169252).M3.singleton	data_field_phenotype	Sex hormone binding globulin	4717	1	0.255303		-0.462523	-1.25933	0.334284	M3.singleton	ref	M3.singleton	0.000529998	5
ADRB2(ENSG00000169252).M3.singleton	data_field_phenotype	Total bilirubin	5085	1	0.0653578		0.714389	-0.0452545	1.47403	M3.singleton	ref	M3.singleton	0.000589971	6
ADRB2(ENSG00000169252).M3.singleton	data_field_phenotype	Testosterone	4647	1	0.595934		-0.14541	-0.682847	0.392026	M3.singleton	ref	M3.singleton	0.000537981	5
ADRB2(ENSG00000169252).M3.singleton	data_field_phenotype	Total protein	4752	1	0.950319		0.0274015	-0.834521	0.889324	M3.singleton	ref	M3.singleton	0.000526094	5
ADRB2(ENSG00000169252).M3.singleton	data_field_phenotype	Triglycerides	5110	1	0.167956		0.540322	-0.227636	1.30828	M3.singleton	ref	M3.singleton	0.000587084	6
ADRB2(ENSG00000169252).M3.singleton	data_field_phenotype	Urate	5109	1	0.206853		0.452803	-0.25019	1.1558	M3.singleton	ref	M3.singleton	0.000587199	6
ADRB2(ENSG00000169252).M3.singleton	data_field_phenotype	Vitamin D	4976	1	0.363654		-0.366944	-1.15857	0.424681	M3.singleton	ref	M3.singleton	0.000602894	6
ADRB2(ENSG00000169252).M3.singleton	data_field_phenotype	White blood cell (leukocyte) count	5163	1	0.87842		0.0563887	-0.666055	0.778832	M3.singleton	ref	M3.singleton	0.0006779	7
ADRB2(ENSG00000169252).M3.singleton	data_field_phenotype	Red blood cell (erythrocyte) count	5163	1	0.700043		-0.124454	-0.757558	0.50865	M3.singleton	ref	M3.singleton	0.0006779	7
ADRB2(ENSG00000169252).M3.singleton	data_field_phenotype	Haemoglobin concentration	5163	1	0.797753		0.0749403	-0.498206	0.648087	M3.singleton	ref	M3.singleton	0.0006779	7
ADRB2(ENSG00000169252).M3.singleton	data_field_phenotype	Haematocrit percentage	5163	1	0.653192		0.131678	-0.44266	0.706016	M3.singleton	ref	M3.singleton	0.0006779	7
ADRB2(ENSG00000169252).M3.singleton	data_field_phenotype	Mean corpuscular volume	5163	1	0.295706		0.387652	-0.338863	1.11417	M3.singleton	ref	M3.singleton	0.0006779	7
ADRB2(ENSG00000169252).M3.singleton	data_field_phenotype	Mean corpuscular haemoglobin	5163	1	0.516997		0.239667	-0.485209	0.964543	M3.singleton	ref	M3.singleton	0.0006779	7
ADRB2(ENSG00000169252).M3.singleton	data_field_phenotype	Mean corpuscular haemoglobin concentration	5163	1	0.709585		-0.137458	-0.860843	0.585926	M3.singleton	ref	M3.singleton	0.0006779	7
ADRB2(ENSG00000169252).M3.singleton	data_field_phenotype	Red blood cell (erythrocyte) distribution width	5163	1	0.598615		-0.196004	-0.925759	0.53375	M3.singleton	ref	M3.singleton	0.0006779	7
ADRB2(ENSG00000169252).M3.singleton	data_field_phenotype	Platelet count	5163	1	0.704967		0.136373	-0.569531	0.842278	M3.singleton	ref	M3.singleton	0.0006779	7
ADRB2(ENSG00000169252).M3.singleton	data_field_phenotype	Platelet crit	5163	1	0.378247		0.310707	-0.380363	1.00178	M3.singleton	ref	M3.singleton	0.0006779	7
ADRB2(ENSG00000169252).M3.singleton	data_field_phenotype	Mean platelet (thrombocyte) volume	5163	1	0.419988		0.303164	-0.433581	1.03991	M3.singleton	ref	M3.singleton	0.0006779	7
ADRB2(ENSG00000169252).M3.singleton	data_field_phenotype	Platelet distribution width	5163	1	0.360951		0.339852	-0.389211	1.06892	M3.singleton	ref	M3.singleton	0.0006779	7
ADRB2(ENSG00000169252).M3.singleton	data_field_phenotype	Lymphocyte count	5150	1	0.125919		-0.581457	-1.326	0.163088	M3.singleton	ref	M3.singleton	0.000679612	7
ADRB2(ENSG00000169252).M3.singleton	data_field_phenotype	Monocyte count	5150	1	0.0238384		-0.856783	-1.59969	-0.113876	M3.singleton	ref	M3.singleton	0.000679612	7
ADRB2(ENSG00000169252).M3.singleton	data_field_phenotype	Neutrophil count	5150	1	0.241894		0.430462	-0.290394	1.15132	M3.singleton	ref	M3.singleton	0.000679612	7
ADRB2(ENSG00000169252).M3.singleton	data_field_phenotype	Eosinophil count	5150	1	0.376347		-0.323999	-1.04177	0.39377	M3.singleton	ref	M3.singleton	0.000679612	7
ADRB2(ENSG00000169252).M3.singleton	data_field_phenotype	Basophil count	5150	1	0.579491		-0.194419	-0.88204	0.493202	M3.singleton	ref	M3.singleton	0.000679612	7
ADRB2(ENSG00000169252).M3.singleton	data_field_phenotype	Nucleated red blood cell count	5150	1	0.421298		0.177232	-0.254691	0.609156	M3.singleton	ref	M3.singleton	0.000679612	7
ADRB2(ENSG00000169252).M3.singleton	data_field_phenotype	Reticulocyte percentage	5022	1	0.199621		0.483231	-0.255087	1.22155	M3.singleton	ref	M3.singleton	0.000696933	7
ADRB2(ENSG00000169252).M3.singleton	data_field_phenotype	Reticulocyte count	5022	1	0.228986		0.448149	-0.281915	1.17821	M3.singleton	ref	M3.singleton	0.000696933	7
ADRB2(ENSG00000169252).M3.singleton	data_field_phenotype	Mean reticulocyte volume	5021	1	0.217617		-0.462056	-1.19651	0.272397	M3.singleton	ref	M3.singleton	0.000697072	7
ADRB2(ENSG00000169252).M3.singleton	data_field_phenotype	Mean sphered cell volume	5022	1	0.66297		-0.162114	-0.891134	0.566906	M3.singleton	ref	M3.singleton	0.000696933	7
ADRB2(ENSG00000169252).M3.singleton	data_field_phenotype	Immature reticulocyte fraction	5021	1	0.459141		-0.278834	-1.01703	0.459366	M3.singleton	ref	M3.singleton	0.000697072	7
ADRB2(ENSG00000169252).M3.singleton	data_field_phenotype	High light scatter reticulocyte percentage	5022	1	0.472778		0.269693	-0.466482	1.00587	M3.singleton	ref	M3.singleton	0.000696933	7
ADRB2(ENSG00000169252).M3.singleton	data_field_phenotype	High light scatter reticulocyte count	5022	1	0.500509		0.251088	-0.47935	0.981526	M3.singleton	ref	M3.singleton	0.000696933	7
ADRB2(ENSG00000169252).M3.singleton	data_field_phenotype	Microalbumin in urine	2551	1	0.865315		0.0698769	-0.737507	0.877261	M3.singleton	ref	M3.singleton	0.00117601	6
ADRB2(ENSG00000169252).M3.singleton	data_field_phenotype	Creatinine (enzymatic) in urine	5235	1	0.273722		0.419952	-0.331971	1.17187	M3.singleton	ref	M3.singleton	0.000573066	6
ADRB2(ENSG00000169252).M3.singleton	data_field_phenotype	Potassium in urine	5232	1	0.556969		0.235775	-0.550946	1.0225	M3.singleton	ref	M3.singleton	0.000573394	6
ADRB2(ENSG00000169252).M3.singleton	data_field_phenotype	Sodium in urine	5229	1	0.318231		-0.390502	-1.15725	0.376251	M3.singleton	ref	M3.singleton	0.000573723	6
ADRB2(ENSG00000169252).M3.singleton	formula_phenotype	Multi site chronic pain	5460	1	0.526047		0.214141	-0.447763	0.876045	M3.singleton	ref	M3.singleton	0.000641026	7
ADRB2(ENSG00000169252).M3.singleton	data_field_phenotype	Acetate	1309	1	0.451457		0.427963	-0.685651	1.54158	M3.singleton	ref	M3.singleton	0.00114591	3
ADRB2(ENSG00000169252).M3.singleton	data_field_phenotype	Acetoacetate	1300	1	0.831095		0.122689	-1.00445	1.24983	M3.singleton	ref	M3.singleton	0.00115385	3
ADRB2(ENSG00000169252).M3.singleton	data_field_phenotype	Acetone	1298	1	0.471245		0.415407	-0.714353	1.54517	M3.singleton	ref	M3.singleton	0.00115562	3
ADRB2(ENSG00000169252).M3.singleton	data_field_phenotype	Alanine	1314	1	0.379378		-0.499672	-1.61339	0.614046	M3.singleton	ref	M3.singleton	0.00114155	3
ADRB2(ENSG00000169252).M3.singleton	data_field_phenotype	Albumin	1298	1	0.35592		0.512788	-0.575514	1.60109	M3.singleton	ref	M3.singleton	0.00115562	3
ADRB2(ENSG00000169252).M3.singleton	data_field_phenotype	Apolipoprotein A1	1298	1	0.61382		-0.272322	-1.32976	0.785112	M3.singleton	ref	M3.singleton	0.00115562	3
ADRB2(ENSG00000169252).M3.singleton	data_field_phenotype	Apolipoprotein B	1298	1	0.979238		0.0150148	-1.11556	1.14559	M3.singleton	ref	M3.singleton	0.00115562	3
ADRB2(ENSG00000169252).M3.singleton	data_field_phenotype	Apolipoprotein B to Apolipoprotein A1 ratio	1298	1	0.758832		0.172081	-0.92624	1.2704	M3.singleton	ref	M3.singleton	0.00115562	3
ADRB2(ENSG00000169252).M3.singleton	data_field_phenotype	Average Diameter for HDL Particles	1298	1	0.50895		-0.362869	-1.43939	0.713649	M3.singleton	ref	M3.singleton	0.00115562	3
ADRB2(ENSG00000169252).M3.singleton	data_field_phenotype	Average Diameter for LDL Particles	1298	1	0.966439		0.0239397	-1.09101	1.13889	M3.singleton	ref	M3.singleton	0.00115562	3
ADRB2(ENSG00000169252).M3.singleton	data_field_phenotype	Average Diameter for VLDL Particles	1298	1	0.236086		0.660372	-0.431517	1.75226	M3.singleton	ref	M3.singleton	0.00115562	3
ADRB2(ENSG00000169252).M3.singleton	data_field_phenotype	Cholesterol in IDL	1298	1	0.910346		-0.0639352	-1.17658	1.04871	M3.singleton	ref	M3.singleton	0.00115562	3
ADRB2(ENSG00000169252).M3.singleton	data_field_phenotype	Cholesterol in Large HDL	1313	1	0.586729		-0.293364	-1.35086	0.764137	M3.singleton	ref	M3.singleton	0.00114242	3
ADRB2(ENSG00000169252).M3.singleton	data_field_phenotype	Cholesterol in Large LDL	1314	1	0.994569		-0.00391294	-1.13047	1.12264	M3.singleton	ref	M3.singleton	0.00114155	3
ADRB2(ENSG00000169252).M3.singleton	data_field_phenotype	Cholesterol in Large VLDL	1281	1	0.706699		0.213131	-0.896734	1.323	M3.singleton	ref	M3.singleton	0.00117096	3
ADRB2(ENSG00000169252).M3.singleton	data_field_phenotype	Cholesterol in Medium HDL	1314	1	0.591962		-0.28808	-1.34124	0.765079	M3.singleton	ref	M3.singleton	0.00114155	3
ADRB2(ENSG00000169252).M3.singleton	data_field_phenotype	Cholesterol in Medium LDL	1314	1	0.945426		0.0395815	-1.09353	1.1727	M3.singleton	ref	M3.singleton	0.00114155	3
ADRB2(ENSG00000169252).M3.singleton	data_field_phenotype	Cholesterol in Medium VLDL	1313	1	0.935606		-0.0467576	-1.18082	1.0873	M3.singleton	ref	M3.singleton	0.00114242	3
ADRB2(ENSG00000169252).M3.singleton	data_field_phenotype	Cholesterol in Small HDL	1298	1	0.829953		0.12235	-0.99401	1.23871	M3.singleton	ref	M3.singleton	0.00115562	3
ADRB2(ENSG00000169252).M3.singleton	data_field_phenotype	Cholesterol in Small LDL	1314	1	0.959647		0.0291642	-1.10036	1.15869	M3.singleton	ref	M3.singleton	0.00114155	3
ADRB2(ENSG00000169252).M3.singleton	data_field_phenotype	Cholesterol in Small VLDL	1298	1	0.895398		-0.0751927	-1.19589	1.04551	M3.singleton	ref	M3.singleton	0.00115562	3
ADRB2(ENSG00000169252).M3.singleton	data_field_phenotype	Cholesterol in Very Large HDL	1312	1	0.680295		-0.228102	-1.31282	0.85662	M3.singleton	ref	M3.singleton	0.00114329	3
ADRB2(ENSG00000169252).M3.singleton	data_field_phenotype	Cholesterol in Very Large VLDL	1163	1	0.992477		0.00533609	-1.10357	1.11424	M3.singleton	ref	M3.singleton	0.00128977	3
ADRB2(ENSG00000169252).M3.singleton	data_field_phenotype	Cholesterol in Very Small VLDL	1298	1	0.804445		-0.142599	-1.27117	0.985971	M3.singleton	ref	M3.singleton	0.00115562	3
ADRB2(ENSG00000169252).M3.singleton	data_field_phenotype	Cholesterol to Total Lipids in IDL percentage	1298	1	0.503458		0.369647	-0.712903	1.4522	M3.singleton	ref	M3.singleton	0.00115562	3
ADRB2(ENSG00000169252).M3.singleton	data_field_phenotype	Cholesterol to Total Lipids in Large HDL percentage	1313	1	0.851847		0.105089	-0.997539	1.20772	M3.singleton	ref	M3.singleton	0.00114242	3
ADRB2(ENSG00000169252).M3.singleton	data_field_phenotype	Cholesterol to Total Lipids in Large LDL percentage	1314	1	0.801774		0.1405	-0.956158	1.23716	M3.singleton	ref	M3.singleton	0.00114155	3
ADRB2(ENSG00000169252).M3.singleton	data_field_phenotype	Cholesterol to Total Lipids in Large VLDL percentage	1281	1	0.563257		-0.334895	-1.47018	0.800394	M3.singleton	ref	M3.singleton	0.00117096	3
ADRB2(ENSG00000169252).M3.singleton	data_field_phenotype	Cholesterol to Total Lipids in Medium HDL percentage	1314	1	0.734277		-0.189186	-1.28132	0.902953	M3.singleton	ref	M3.singleton	0.00114155	3
ADRB2(ENSG00000169252).M3.singleton	data_field_phenotype	Cholesterol to Total Lipids in Medium LDL percentage	1314	1	0.613552		0.28763	-0.828404	1.40366	M3.singleton	ref	M3.singleton	0.00114155	3
ADRB2(ENSG00000169252).M3.singleton	data_field_phenotype	Cholesterol to Total Lipids in Medium VLDL percentage	1313	1	0.597199		-0.296307	-1.39504	0.802428	M3.singleton	ref	M3.singleton	0.00114242	3
ADRB2(ENSG00000169252).M3.singleton	data_field_phenotype	Cholesterol to Total Lipids in Small HDL percentage	1298	1	0.818356		0.130292	-0.981417	1.242	M3.singleton	ref	M3.singleton	0.00115562	3
ADRB2(ENSG00000169252).M3.singleton	data_field_phenotype	Cholesterol to Total Lipids in Small LDL percentage	1314	1	0.897825		0.0748841	-1.06788	1.21764	M3.singleton	ref	M3.singleton	0.00114155	3
ADRB2(ENSG00000169252).M3.singleton	data_field_phenotype	Cholesterol to Total Lipids in Small VLDL percentage	1298	1	0.923188		0.0550577	-1.06392	1.17403	M3.singleton	ref	M3.singleton	0.00115562	3
ADRB2(ENSG00000169252).M3.singleton	data_field_phenotype	Cholesterol to Total Lipids in Very Large HDL percentage	1312	1	0.793537		0.14662	-0.951158	1.2444	M3.singleton	ref	M3.singleton	0.00114329	3
ADRB2(ENSG00000169252).M3.singleton	data_field_phenotype	Cholesterol to Total Lipids in Very Large VLDL percentage	1163	1	0.504186		-0.382785	-1.50569	0.74012	M3.singleton	ref	M3.singleton	0.00128977	3
ADRB2(ENSG00000169252).M3.singleton	data_field_phenotype	Cholesterol to Total Lipids in Very Small VLDL percentage	1298	1	0.714407		0.202878	-0.883483	1.28924	M3.singleton	ref	M3.singleton	0.00115562	3
ADRB2(ENSG00000169252).M3.singleton	data_field_phenotype	Cholesteryl Esters in HDL	1298	1	0.522636		-0.340852	-1.38557	0.703866	M3.singleton	ref	M3.singleton	0.00115562	3
ADRB2(ENSG00000169252).M3.singleton	data_field_phenotype	Cholesteryl Esters in IDL	1298	1	0.919522		-0.0573317	-1.16927	1.05461	M3.singleton	ref	M3.singleton	0.00115562	3
ADRB2(ENSG00000169252).M3.singleton	data_field_phenotype	Cholesteryl Esters in LDL	1314	1	0.957014		0.0311472	-1.10121	1.1635	M3.singleton	ref	M3.singleton	0.00114155	3
ADRB2(ENSG00000169252).M3.singleton	data_field_phenotype	Cholesteryl Esters in Large HDL	1313	1	0.591851		-0.290221	-1.35088	0.770442	M3.singleton	ref	M3.singleton	0.00114242	3
ADRB2(ENSG00000169252).M3.singleton	data_field_phenotype	Cholesteryl Esters in Large LDL	1314	1	0.99357		-0.00464208	-1.13342	1.12414	M3.singleton	ref	M3.singleton	0.00114155	3
ADRB2(ENSG00000169252).M3.singleton	data_field_phenotype	Cholesteryl Esters in Large VLDL	1228	1	0.882173		0.0849427	-1.03809	1.20797	M3.singleton	ref	M3.singleton	0.0012215	3
ADRB2(ENSG00000169252).M3.singleton	data_field_phenotype	Cholesteryl Esters in Medium HDL	1314	1	0.608715		-0.275598	-1.33053	0.779337	M3.singleton	ref	M3.singleton	0.00114155	3
ADRB2(ENSG00000169252).M3.singleton	data_field_phenotype	Cholesteryl Esters in Medium LDL	1314	1	0.901166		0.0717841	-1.06091	1.20448	M3.singleton	ref	M3.singleton	0.00114155	3
ADRB2(ENSG00000169252).M3.singleton	data_field_phenotype	Cholesteryl Esters in Medium VLDL	1304	1	0.758206		-0.177319	-1.30605	0.951412	M3.singleton	ref	M3.singleton	0.00115031	3
ADRB2(ENSG00000169252).M3.singleton	data_field_phenotype	Cholesteryl Esters in Small HDL	1314	1	0.740272		0.189522	-0.930795	1.30984	M3.singleton	ref	M3.singleton	0.00114155	3
ADRB2(ENSG00000169252).M3.singleton	data_field_phenotype	Cholesteryl Esters in Small LDL	1314	1	0.949839		0.0363036	-1.09455	1.16716	M3.singleton	ref	M3.singleton	0.00114155	3
ADRB2(ENSG00000169252).M3.singleton	data_field_phenotype	Cholesteryl Esters in Small VLDL	1314	1	0.899646		-0.0720518	-1.19166	1.04755	M3.singleton	ref	M3.singleton	0.00114155	3
ADRB2(ENSG00000169252).M3.singleton	data_field_phenotype	Cholesteryl Esters in VLDL	1298	1	0.945762		-0.0390825	-1.16485	1.08668	M3.singleton	ref	M3.singleton	0.00115562	3
ADRB2(ENSG00000169252).M3.singleton	data_field_phenotype	Cholesteryl Esters in Very Large HDL	1310	1	0.648801		-0.252641	-1.33964	0.834363	M3.singleton	ref	M3.singleton	0.00114504	3
ADRB2(ENSG00000169252).M3.singleton	data_field_phenotype	Cholesteryl Esters in Very Large VLDL	1058	1	0.711281		-0.212479	-1.33731	0.912347	M3.singleton	ref	M3.singleton	0.00141777	3
ADRB2(ENSG00000169252).M3.singleton	data_field_phenotype	Cholesteryl Esters in Very Small VLDL	1298	1	0.828785		-0.124466	-1.25227	1.00334	M3.singleton	ref	M3.singleton	0.00115562	3
ADRB2(ENSG00000169252).M3.singleton	data_field_phenotype	Cholesteryl Esters to Total Lipids in IDL percentage	1298	1	0.817628		0.127821	-0.958378	1.21402	M3.singleton	ref	M3.singleton	0.00115562	3
ADRB2(ENSG00000169252).M3.singleton	data_field_phenotype	Cholesteryl Esters to Total Lipids in Large HDL percentage	1313	1	0.650344		0.256874	-0.853569	1.36732	M3.singleton	ref	M3.singleton	0.00114242	3
ADRB2(ENSG00000169252).M3.singleton	data_field_phenotype	Cholesteryl Esters to Total Lipids in Large LDL percentage	1314	1	0.64707		0.261969	-0.859242	1.38318	M3.singleton	ref	M3.singleton	0.00114155	3
ADRB2(ENSG00000169252).M3.singleton	data_field_phenotype	Cholesteryl Esters to Total Lipids in Large VLDL percentage	1228	1	0.464123		-0.419092	-1.54076	0.702576	M3.singleton	ref	M3.singleton	0.0012215	3
ADRB2(ENSG00000169252).M3.singleton	data_field_phenotype	Cholesteryl Esters to Total Lipids in Medium HDL percentage	1314	1	0.821731		-0.12741	-1.23548	0.980657	M3.singleton	ref	M3.singleton	0.00114155	3
ADRB2(ENSG00000169252).M3.singleton	data_field_phenotype	Cholesteryl Esters to Total Lipids in Medium LDL percentage	1314	1	0.54764		0.342367	-0.773301	1.45804	M3.singleton	ref	M3.singleton	0.00114155	3
ADRB2(ENSG00000169252).M3.singleton	data_field_phenotype	Cholesteryl Esters to Total Lipids in Medium VLDL percentage	1304	1	0.426737		-0.443608	-1.53721	0.649993	M3.singleton	ref	M3.singleton	0.00115031	3
ADRB2(ENSG00000169252).M3.singleton	data_field_phenotype	Cholesteryl Esters to Total Lipids in Small HDL percentage	1314	1	0.636588		0.269787	-0.849106	1.38868	M3.singleton	ref	M3.singleton	0.00114155	3
ADRB2(ENSG00000169252).M3.singleton	data_field_phenotype	Cholesteryl Esters to Total Lipids in Small LDL percentage	1314	1	0.998627		-0.000992572	-1.13156	1.12958	M3.singleton	ref	M3.singleton	0.00114155	3
ADRB2(ENSG00000169252).M3.singleton	data_field_phenotype	Cholesteryl Esters to Total Lipids in Small VLDL percentage	1314	1	0.918462		0.0593005	-1.07582	1.19442	M3.singleton	ref	M3.singleton	0.00114155	3
ADRB2(ENSG00000169252).M3.singleton	data_field_phenotype	Cholesteryl Esters to Total Lipids in Very Large HDL percentage	1310	1	0.649977		0.261723	-0.868413	1.39186	M3.singleton	ref	M3.singleton	0.00114504	3
ADRB2(ENSG00000169252).M3.singleton	data_field_phenotype	Cholesteryl Esters to Total Lipids in Very Large VLDL percentage	1058	1	0.528776		-0.359614	-1.47824	0.75901	M3.singleton	ref	M3.singleton	0.00141777	3
ADRB2(ENSG00000169252).M3.singleton	data_field_phenotype	Cholesteryl Esters to Total Lipids in Very Small VLDL percentage	1298	1	0.679768		0.2277	-0.853217	1.30862	M3.singleton	ref	M3.singleton	0.00115562	3
ADRB2(ENSG00000169252).M3.singleton	data_field_phenotype	Citrate	1313	1	0.08055		0.987691	-0.119219	2.0946	M3.singleton	ref	M3.singleton	0.00114242	3
ADRB2(ENSG00000169252).M3.singleton	data_field_phenotype	Clinical LDL Cholesterol	1314	1	0.996499		0.00252822	-1.1264	1.13145	M3.singleton	ref	M3.singleton	0.00114155	3
ADRB2(ENSG00000169252).M3.singleton	data_field_phenotype	Concentration of Chylomicrons and Extremely Large VLDL Particles	1298	1	0.763833		0.169477	-0.935858	1.27481	M3.singleton	ref	M3.singleton	0.00115562	3
ADRB2(ENSG00000169252).M3.singleton	data_field_phenotype	Concentration of HDL Particles	1298	1	0.73529		-0.184441	-1.25342	0.884541	M3.singleton	ref	M3.singleton	0.00115562	3
ADRB2(ENSG00000169252).M3.singleton	data_field_phenotype	Concentration of IDL Particles	1298	1	0.883169		-0.0845639	-1.21219	1.04306	M3.singleton	ref	M3.singleton	0.00115562	3
ADRB2(ENSG00000169252).M3.singleton	data_field_phenotype	Concentration of LDL Particles	1298	1	0.954774		0.0326987	-1.09713	1.16253	M3.singleton	ref	M3.singleton	0.00115562	3
ADRB2(ENSG00000169252).M3.singleton	data_field_phenotype	Concentration of Large HDL Particles	1298	1	0.536353		-0.334161	-1.39308	0.724757	M3.singleton	ref	M3.singleton	0.00115562	3
ADRB2(ENSG00000169252).M3.singleton	data_field_phenotype	Concentration of Large LDL Particles	1298	1	0.929118		0.0511558	-1.07575	1.17807	M3.singleton	ref	M3.singleton	0.00115562	3
ADRB2(ENSG00000169252).M3.singleton	data_field_phenotype	Concentration of Large VLDL Particles	1298	1	0.59366		0.299054	-0.799247	1.39735	M3.singleton	ref	M3.singleton	0.00115562	3
ADRB2(ENSG00000169252).M3.singleton	data_field_phenotype	Concentration of Medium HDL Particles	1298	1	0.64011		-0.251636	-1.30625	0.802978	M3.singleton	ref	M3.singleton	0.00115562	3
ADRB2(ENSG00000169252).M3.singleton	data_field_phenotype	Concentration of Medium LDL Particles	1298	1	0.990446		0.00692128	-1.12568	1.13952	M3.singleton	ref	M3.singleton	0.00115562	3
ADRB2(ENSG00000169252).M3.singleton	data_field_phenotype	Concentration of Medium VLDL Particles	1298	1	0.769079		0.168271	-0.954879	1.29142	M3.singleton	ref	M3.singleton	0.00115562	3
ADRB2(ENSG00000169252).M3.singleton	data_field_phenotype	Concentration of Small HDL Particles	1298	1	0.814048		0.134682	-0.987384	1.25675	M3.singleton	ref	M3.singleton	0.00115562	3
ADRB2(ENSG00000169252).M3.singleton	data_field_phenotype	Concentration of Small LDL Particles	1298	1	0.928856		0.0516351	-1.08164	1.18491	M3.singleton	ref	M3.singleton	0.00115562	3
ADRB2(ENSG00000169252).M3.singleton	data_field_phenotype	Concentration of Small VLDL Particles	1298	1	0.985068		0.0105861	-1.09779	1.11897	M3.singleton	ref	M3.singleton	0.00115562	3
ADRB2(ENSG00000169252).M3.singleton	data_field_phenotype	Concentration of VLDL Particles	1298	1	0.973108		0.0192553	-1.10005	1.13856	M3.singleton	ref	M3.singleton	0.00115562	3
ADRB2(ENSG00000169252).M3.singleton	data_field_phenotype	Concentration of Very Large HDL Particles	1298	1	0.60731		-0.286885	-1.38073	0.806961	M3.singleton	ref	M3.singleton	0.00115562	3
ADRB2(ENSG00000169252).M3.singleton	data_field_phenotype	Concentration of Very Large VLDL Particles	1298	1	0.659112		0.245905	-0.846388	1.3382	M3.singleton	ref	M3.singleton	0.00115562	3
ADRB2(ENSG00000169252).M3.singleton	data_field_phenotype	Concentration of Very Small VLDL Particles	1298	1	0.727141		-0.201059	-1.33017	0.928051	M3.singleton	ref	M3.singleton	0.00115562	3
ADRB2(ENSG00000169252).M3.singleton	data_field_phenotype	Creatinine	1256	1	0.499729		-0.314971	-1.22938	0.599442	M3.singleton	ref	M3.singleton	0.00119427	3
ADRB2(ENSG00000169252).M3.singleton	data_field_phenotype	Degree of Unsaturation	1314	1	0.614019		-0.277735	-1.3568	0.80133	M3.singleton	ref	M3.singleton	0.00114155	3
ADRB2(ENSG00000169252).M3.singleton	data_field_phenotype	Docosahexaenoic Acid	1314	1	0.656085		-0.25015	-1.35086	0.850557	M3.singleton	ref	M3.singleton	0.00114155	3
ADRB2(ENSG00000169252).M3.singleton	data_field_phenotype	Docosahexaenoic Acid to Total Fatty Acids percentage	1314	1	0.512395		-0.368256	-1.4697	0.733188	M3.singleton	ref	M3.singleton	0.00114155	3
ADRB2(ENSG00000169252).M3.singleton	data_field_phenotype	Free Cholesterol in HDL	1298	1	0.522726		-0.343023	-1.39462	0.708577	M3.singleton	ref	M3.singleton	0.00115562	3
ADRB2(ENSG00000169252).M3.singleton	data_field_phenotype	Free Cholesterol in IDL	1298	1	0.930349		-0.0496053	-1.16172	1.06251	M3.singleton	ref	M3.singleton	0.00115562	3
ADRB2(ENSG00000169252).M3.singleton	data_field_phenotype	Free Cholesterol in LDL	1314	1	0.972891		-0.0194645	-1.14185	1.10292	M3.singleton	ref	M3.singleton	0.00114155	3
ADRB2(ENSG00000169252).M3.singleton	data_field_phenotype	Free Cholesterol in Large HDL	1299	1	0.567002		-0.310253	-1.37219	0.751681	M3.singleton	ref	M3.singleton	0.00115473	3
ADRB2(ENSG00000169252).M3.singleton	data_field_phenotype	Free Cholesterol in Large LDL	1314	1	0.981019		-0.0135959	-1.13345	1.10626	M3.singleton	ref	M3.singleton	0.00114155	3
ADRB2(ENSG00000169252).M3.singleton	data_field_phenotype	Free Cholesterol in Large VLDL	1137	1	0.884667		0.0827111	-1.03461	1.20003	M3.singleton	ref	M3.singleton	0.00131926	3
ADRB2(ENSG00000169252).M3.singleton	data_field_phenotype	Free Cholesterol in Medium HDL	1314	1	0.607261		-0.276286	-1.32958	0.777007	M3.singleton	ref	M3.singleton	0.00114155	3
ADRB2(ENSG00000169252).M3.singleton	data_field_phenotype	Free Cholesterol in Medium LDL	1314	1	0.988933		0.00797209	-1.1183	1.13425	M3.singleton	ref	M3.singleton	0.00114155	3
ADRB2(ENSG00000169252).M3.singleton	data_field_phenotype	Free Cholesterol in Medium VLDL	1310	1	0.942983		0.0414115	-1.0932	1.17602	M3.singleton	ref	M3.singleton	0.00114504	3
ADRB2(ENSG00000169252).M3.singleton	data_field_phenotype	Free Cholesterol in Small HDL	1298	1	0.748735		-0.181529	-1.29207	0.929008	M3.singleton	ref	M3.singleton	0.00115562	3
ADRB2(ENSG00000169252).M3.singleton	data_field_phenotype	Free Cholesterol in Small LDL	1311	1	0.952473		0.0341252	-1.08786	1.15611	M3.singleton	ref	M3.singleton	0.00114416	3
ADRB2(ENSG00000169252).M3.singleton	data_field_phenotype	Free Cholesterol in Small VLDL	1313	1	0.911292		-0.0644242	-1.19758	1.06873	M3.singleton	ref	M3.singleton	0.00114242	3
ADRB2(ENSG00000169252).M3.singleton	data_field_phenotype	Free Cholesterol in VLDL	1298	1	0.843908		0.112164	-1.00412	1.22845	M3.singleton	ref	M3.singleton	0.00115562	3
ADRB2(ENSG00000169252).M3.singleton	data_field_phenotype	Free Cholesterol in Very Large HDL	1306	1	0.756005		-0.17349	-1.26756	0.920578	M3.singleton	ref	M3.singleton	0.00114855	3
ADRB2(ENSG00000169252).M3.singleton	data_field_phenotype	Free Cholesterol in Very Small VLDL	1298	1	0.765767		-0.171286	-1.29792	0.955349	M3.singleton	ref	M3.singleton	0.00115562	3
ADRB2(ENSG00000169252).M3.singleton	data_field_phenotype	Free Cholesterol to Total Lipids in IDL percentage	1298	1	0.929129		-0.0504154	-1.1612	1.06036	M3.singleton	ref	M3.singleton	0.00115562	3
ADRB2(ENSG00000169252).M3.singleton	data_field_phenotype	Free Cholesterol to Total Lipids in Large HDL percentage	1299	1	0.59454		-0.297787	-1.39405	0.798474	M3.singleton	ref	M3.singleton	0.00115473	3
ADRB2(ENSG00000169252).M3.singleton	data_field_phenotype	Free Cholesterol to Total Lipids in Large LDL percentage	1314	1	0.694757		-0.217323	-1.30255	0.867901	M3.singleton	ref	M3.singleton	0.00114155	3
ADRB2(ENSG00000169252).M3.singleton	data_field_phenotype	Free Cholesterol to Total Lipids in Large VLDL percentage	1137	1	0.506748		-0.381277	-1.5065	0.743949	M3.singleton	ref	M3.singleton	0.00131926	3
ADRB2(ENSG00000169252).M3.singleton	data_field_phenotype	Free Cholesterol to Total Lipids in Medium HDL percentage	1314	1	0.5044		-0.360428	-1.41832	0.697462	M3.singleton	ref	M3.singleton	0.00114155	3
ADRB2(ENSG00000169252).M3.singleton	data_field_phenotype	Free Cholesterol to Total Lipids in Medium LDL percentage	1314	1	0.430984		-0.438422	-1.52923	0.65239	M3.singleton	ref	M3.singleton	0.00114155	3
ADRB2(ENSG00000169252).M3.singleton	data_field_phenotype	Free Cholesterol to Total Lipids in Medium VLDL percentage	1310	1	0.701338		-0.21683	-1.3247	0.891043	M3.singleton	ref	M3.singleton	0.00114504	3
ADRB2(ENSG00000169252).M3.singleton	data_field_phenotype	Free Cholesterol to Total Lipids in Small HDL percentage	1298	1	0.337751		-0.54284	-1.6523	0.56662	M3.singleton	ref	M3.singleton	0.00115562	3
ADRB2(ENSG00000169252).M3.singleton	data_field_phenotype	Free Cholesterol to Total Lipids in Small LDL percentage	1311	1	0.777457		-0.158922	-1.26075	0.94291	M3.singleton	ref	M3.singleton	0.00114416	3
ADRB2(ENSG00000169252).M3.singleton	data_field_phenotype	Free Cholesterol to Total Lipids in Small VLDL percentage	1313	1	0.970927		-0.020474	-1.12131	1.08036	M3.singleton	ref	M3.singleton	0.00114242	3
ADRB2(ENSG00000169252).M3.singleton	data_field_phenotype	Free Cholesterol to Total Lipids in Very Large HDL percentage	1306	1	0.543493		0.334191	-0.743646	1.41203	M3.singleton	ref	M3.singleton	0.00114855	3
ADRB2(ENSG00000169252).M3.singleton	data_field_phenotype	Free Cholesterol to Total Lipids in Very Small VLDL percentage	1298	1	0.96009		0.0287964	-1.09888	1.15647	M3.singleton	ref	M3.singleton	0.00115562	3
ADRB2(ENSG00000169252).M3.singleton	data_field_phenotype	Glucose	1312	1	0.0731512		1.04103	-0.0967242	2.17878	M3.singleton	ref	M3.singleton	0.00114329	3
ADRB2(ENSG00000169252).M3.singleton	data_field_phenotype	Glutamine	1306	1	0.252722		0.64422	-0.45923	1.74767	M3.singleton	ref	M3.singleton	0.00114855	3
ADRB2(ENSG00000169252).M3.singleton	data_field_phenotype	Glycine	1307	1	0.994099		0.00418975	-1.10595	1.11433	M3.singleton	ref	M3.singleton	0.00114767	3
ADRB2(ENSG00000169252).M3.singleton	data_field_phenotype	Glycoprotein Acetyls	1298	1	0.859697		0.0987977	-0.996479	1.19407	M3.singleton	ref	M3.singleton	0.00115562	3
ADRB2(ENSG00000169252).M3.singleton	data_field_phenotype	HDL Cholesterol	1298	1	0.499412		-0.360252	-1.40536	0.684855	M3.singleton	ref	M3.singleton	0.00115562	3
ADRB2(ENSG00000169252).M3.singleton	data_field_phenotype	Histidine	1312	1	0.662519		0.25056	-0.8744	1.37552	M3.singleton	ref	M3.singleton	0.00114329	3
ADRB2(ENSG00000169252).M3.singleton	data_field_phenotype	Isoleucine	1298	1	0.435035		0.446628	-0.674427	1.56768	M3.singleton	ref	M3.singleton	0.00115562	3
ADRB2(ENSG00000169252).M3.singleton	data_field_phenotype	LDL Cholesterol	1314	1	0.986973		0.00941437	-1.12049	1.13931	M3.singleton	ref	M3.singleton	0.00114155	3
ADRB2(ENSG00000169252).M3.singleton	data_field_phenotype	Lactate	1293	1	0.933798		-0.0478982	-1.17783	1.08203	M3.singleton	ref	M3.singleton	0.00116009	3
ADRB2(ENSG00000169252).M3.singleton	data_field_phenotype	Leucine	1314	1	0.803493		0.139081	-0.956205	1.23437	M3.singleton	ref	M3.singleton	0.00114155	3
ADRB2(ENSG00000169252).M3.singleton	data_field_phenotype	Linoleic Acid	1314	1	0.979765		0.0145488	-1.10951	1.13861	M3.singleton	ref	M3.singleton	0.00114155	3
ADRB2(ENSG00000169252).M3.singleton	data_field_phenotype	Linoleic Acid to Total Fatty Acids percentage	1314	1	0.680407		-0.233485	-1.34422	0.877247	M3.singleton	ref	M3.singleton	0.00114155	3
ADRB2(ENSG00000169252).M3.singleton	data_field_phenotype	Monounsaturated Fatty Acids	1314	1	0.434604		0.450889	-0.679802	1.58158	M3.singleton	ref	M3.singleton	0.00114155	3
ADRB2(ENSG00000169252).M3.singleton	data_field_phenotype	Monounsaturated Fatty Acids to Total Fatty Acids percentage	1314	1	0.186221		0.756801	-0.364755	1.87836	M3.singleton	ref	M3.singleton	0.00114155	3
ADRB2(ENSG00000169252).M3.singleton	data_field_phenotype	Omega-3 Fatty Acids	1314	1	0.959925		-0.0281793	-1.12713	1.07077	M3.singleton	ref	M3.singleton	0.00114155	3
ADRB2(ENSG00000169252).M3.singleton	data_field_phenotype	Omega-3 Fatty Acids to Total Fatty Acids percentage	1314	1	0.888416		-0.078557	-1.1757	1.01859	M3.singleton	ref	M3.singleton	0.00114155	3
ADRB2(ENSG00000169252).M3.singleton	data_field_phenotype	Omega-6 Fatty Acids	1314	1	0.990828		0.00655667	-1.11112	1.12423	M3.singleton	ref	M3.singleton	0.00114155	3
ADRB2(ENSG00000169252).M3.singleton	data_field_phenotype	Omega-6 Fatty Acids to Omega-3 Fatty Acids ratio	1314	1	0.985047		0.0104949	-1.0868	1.10779	M3.singleton	ref	M3.singleton	0.00114155	3
ADRB2(ENSG00000169252).M3.singleton	data_field_phenotype	Omega-6 Fatty Acids to Total Fatty Acids percentage	1314	1	0.552786		-0.335778	-1.44419	0.772632	M3.singleton	ref	M3.singleton	0.00114155	3
ADRB2(ENSG00000169252).M3.singleton	data_field_phenotype	Phenylalanine	1314	1	0.242935		0.674078	-0.456853	1.80501	M3.singleton	ref	M3.singleton	0.00114155	3
ADRB2(ENSG00000169252).M3.singleton	data_field_phenotype	Phosphatidylcholines	1314	1	0.717118		-0.20309	-1.30148	0.895301	M3.singleton	ref	M3.singleton	0.00114155	3
ADRB2(ENSG00000169252).M3.singleton	data_field_phenotype	Phosphoglycerides	1314	1	0.790205		-0.148697	-1.24393	0.946537	M3.singleton	ref	M3.singleton	0.00114155	3
ADRB2(ENSG00000169252).M3.singleton	data_field_phenotype	Phospholipids in HDL	1298	1	0.596218		-0.284628	-1.33724	0.76798	M3.singleton	ref	M3.singleton	0.00115562	3
ADRB2(ENSG00000169252).M3.singleton	data_field_phenotype	Phospholipids in IDL	1298	1	0.858328		-0.102436	-1.22696	1.02209	M3.singleton	ref	M3.singleton	0.00115562	3
ADRB2(ENSG00000169252).M3.singleton	data_field_phenotype	Phospholipids in LDL	1298	1	0.986228		-0.00994267	-1.13869	1.11881	M3.singleton	ref	M3.singleton	0.00115562	3
ADRB2(ENSG00000169252).M3.singleton	data_field_phenotype	Phospholipids in Large HDL	1314	1	0.530374		-0.336223	-1.38622	0.713778	M3.singleton	ref	M3.singleton	0.00114155	3
ADRB2(ENSG00000169252).M3.singleton	data_field_phenotype	Phospholipids in Large LDL	1298	1	0.942447		-0.0415877	-1.17041	1.08723	M3.singleton	ref	M3.singleton	0.00115562	3
ADRB2(ENSG00000169252).M3.singleton	data_field_phenotype	Phospholipids in Large VLDL	1107	1	0.977863		-0.0157931	-1.13109	1.0995	M3.singleton	ref	M3.singleton	0.00135501	3
ADRB2(ENSG00000169252).M3.singleton	data_field_phenotype	Phospholipids in Medium HDL	1314	1	0.709938		-0.2017	-1.26434	0.860943	M3.singleton	ref	M3.singleton	0.00114155	3
ADRB2(ENSG00000169252).M3.singleton	data_field_phenotype	Phospholipids in Medium LDL	1298	1	0.947266		0.038208	-1.09381	1.17022	M3.singleton	ref	M3.singleton	0.00115562	3
ADRB2(ENSG00000169252).M3.singleton	data_field_phenotype	Phospholipids in Medium VLDL	1313	1	0.894643		0.0766944	-1.05815	1.21154	M3.singleton	ref	M3.singleton	0.00114242	3
ADRB2(ENSG00000169252).M3.singleton	data_field_phenotype	Phospholipids in Small HDL	1298	1	0.99997		-2.14485e-05	-1.113	1.11296	M3.singleton	ref	M3.singleton	0.00115562	3
ADRB2(ENSG00000169252).M3.singleton	data_field_phenotype	Phospholipids in Small LDL	1298	1	0.859332		0.101445	-1.02023	1.22312	M3.singleton	ref	M3.singleton	0.00115562	3
ADRB2(ENSG00000169252).M3.singleton	data_field_phenotype	Phospholipids in Small VLDL	1298	1	0.979724		-0.0145405	-1.13565	1.10657	M3.singleton	ref	M3.singleton	0.00115562	3
ADRB2(ENSG00000169252).M3.singleton	data_field_phenotype	Phospholipids in VLDL	1298	1	0.835887		0.117588	-0.994714	1.22989	M3.singleton	ref	M3.singleton	0.00115562	3
ADRB2(ENSG00000169252).M3.singleton	data_field_phenotype	Phospholipids in Very Large HDL	1299	1	0.577128		-0.309961	-1.39923	0.779304	M3.singleton	ref	M3.singleton	0.00115473	3
ADRB2(ENSG00000169252).M3.singleton	data_field_phenotype	Phospholipids in Very Small VLDL	1298	1	0.76687		-0.170088	-1.2943	0.95412	M3.singleton	ref	M3.singleton	0.00115562	3
ADRB2(ENSG00000169252).M3.singleton	data_field_phenotype	Phospholipids to Total Lipids in IDL percentage	1298	1	0.882986		0.0818898	-1.00837	1.17215	M3.singleton	ref	M3.singleton	0.00115562	3
ADRB2(ENSG00000169252).M3.singleton	data_field_phenotype	Phospholipids to Total Lipids in Large HDL percentage	1314	1	0.985492		0.0103841	-1.10863	1.12939	M3.singleton	ref	M3.singleton	0.00114155	3
ADRB2(ENSG00000169252).M3.singleton	data_field_phenotype	Phospholipids to Total Lipids in Large LDL percentage	1298	1	0.718257		-0.208011	-1.33777	0.921744	M3.singleton	ref	M3.singleton	0.00115562	3
ADRB2(ENSG00000169252).M3.singleton	data_field_phenotype	Phospholipids to Total Lipids in Large VLDL percentage	1107	1	0.616245		-0.283123	-1.39002	0.823773	M3.singleton	ref	M3.singleton	0.00135501	3
ADRB2(ENSG00000169252).M3.singleton	data_field_phenotype	Phospholipids to Total Lipids in Medium HDL percentage	1314	1	0.552535		0.330949	-0.760828	1.42272	M3.singleton	ref	M3.singleton	0.00114155	3
ADRB2(ENSG00000169252).M3.singleton	data_field_phenotype	Phospholipids to Total Lipids in Medium LDL percentage	1298	1	0.883042		-0.0839056	-1.20154	1.03373	M3.singleton	ref	M3.singleton	0.00115562	3
ADRB2(ENSG00000169252).M3.singleton	data_field_phenotype	Phospholipids to Total Lipids in Medium VLDL percentage	1313	1	0.747341		-0.185707	-1.31532	0.943904	M3.singleton	ref	M3.singleton	0.00114242	3
ADRB2(ENSG00000169252).M3.singleton	data_field_phenotype	Phospholipids to Total Lipids in Small HDL percentage	1298	1	0.856033		-0.100947	-1.19126	0.989368	M3.singleton	ref	M3.singleton	0.00115562	3
ADRB2(ENSG00000169252).M3.singleton	data_field_phenotype	Phospholipids to Total Lipids in Small LDL percentage	1298	1	0.693818		0.227647	-0.905455	1.36075	M3.singleton	ref	M3.singleton	0.00115562	3
ADRB2(ENSG00000169252).M3.singleton	data_field_phenotype	Phospholipids to Total Lipids in Small VLDL percentage	1298	1	0.987295		0.008897	-1.08597	1.10376	M3.singleton	ref	M3.singleton	0.00115562	3
ADRB2(ENSG00000169252).M3.singleton	data_field_phenotype	Phospholipids to Total Lipids in Very Large HDL percentage	1299	1	0.652048		-0.251699	-1.34548	0.842082	M3.singleton	ref	M3.singleton	0.00115473	3
ADRB2(ENSG00000169252).M3.singleton	data_field_phenotype	Phospholipids to Total Lipids in Very Small VLDL percentage	1298	1	0.922622		0.0536042	-1.02783	1.13504	M3.singleton	ref	M3.singleton	0.00115562	3
ADRB2(ENSG00000169252).M3.singleton	data_field_phenotype	Polyunsaturated Fatty Acids	1314	1	0.984995		-0.0107053	-1.12615	1.10474	M3.singleton	ref	M3.singleton	0.00114155	3
ADRB2(ENSG00000169252).M3.singleton	data_field_phenotype	Polyunsaturated Fatty Acids to Monounsaturated Fatty Acids ratio	1314	1	0.280598		-0.614979	-1.73162	0.501666	M3.singleton	ref	M3.singleton	0.00114155	3
ADRB2(ENSG00000169252).M3.singleton	data_field_phenotype	Polyunsaturated Fatty Acids to Total Fatty Acids percentage	1314	1	0.421961		-0.452117	-1.55526	0.651029	M3.singleton	ref	M3.singleton	0.00114155	3
ADRB2(ENSG00000169252).M3.singleton	data_field_phenotype	Pyruvate	1307	1	0.92124		-0.0580708	-1.209	1.09286	M3.singleton	ref	M3.singleton	0.00114767	3
ADRB2(ENSG00000169252).M3.singleton	data_field_phenotype	Remnant Cholesterol (Non-HDL, Non-LDL -Cholesterol)	1298	1	0.959192		-0.0295143	-1.15983	1.1008	M3.singleton	ref	M3.singleton	0.00115562	3
ADRB2(ENSG00000169252).M3.singleton	data_field_phenotype	Saturated Fatty Acids	1314	1	0.934216		0.0472417	-1.07429	1.16878	M3.singleton	ref	M3.singleton	0.00114155	3
ADRB2(ENSG00000169252).M3.singleton	data_field_phenotype	Saturated Fatty Acids to Total Fatty Acids percentage	1314	1	0.608043		-0.28812	-1.38892	0.812683	M3.singleton	ref	M3.singleton	0.00114155	3
ADRB2(ENSG00000169252).M3.singleton	data_field_phenotype	Sphingomyelins	1314	1	0.922853		-0.0535378	-1.13688	1.02981	M3.singleton	ref	M3.singleton	0.00114155	3
ADRB2(ENSG00000169252).M3.singleton	data_field_phenotype	Total Cholesterol	1298	1	0.882929		-0.0837369	-1.19804	1.03056	M3.singleton	ref	M3.singleton	0.00115562	3
ADRB2(ENSG00000169252).M3.singleton	data_field_phenotype	Total Cholesterol Minus HDL-C	1298	1	0.988033		0.00864866	-1.1213	1.1386	M3.singleton	ref	M3.singleton	0.00115562	3
ADRB2(ENSG00000169252).M3.singleton	data_field_phenotype	Total Cholines	1314	1	0.794246		-0.14545	-1.23831	0.947409	M3.singleton	ref	M3.singleton	0.00114155	3
ADRB2(ENSG00000169252).M3.singleton	data_field_phenotype	Total Concentration of Branched-Chain Amino Acids (Leucine + Isoleucine + Valine)	1313	1	0.760723		0.172251	-0.936123	1.28063	M3.singleton	ref	M3.singleton	0.00114242	3
ADRB2(ENSG00000169252).M3.singleton	data_field_phenotype	Total Concentration of Lipoprotein Particles	1298	1	0.760878		-0.167411	-1.24536	0.910537	M3.singleton	ref	M3.singleton	0.00115562	3
ADRB2(ENSG00000169252).M3.singleton	data_field_phenotype	Total Esterified Cholesterol	1298	1	0.889891		-0.0784119	-1.18829	1.03147	M3.singleton	ref	M3.singleton	0.00115562	3
ADRB2(ENSG00000169252).M3.singleton	data_field_phenotype	Total Fatty Acids	1314	1	0.836524		0.118435	-1.00631	1.24318	M3.singleton	ref	M3.singleton	0.00114155	3
ADRB2(ENSG00000169252).M3.singleton	data_field_phenotype	Total Free Cholesterol	1298	1	0.858952		-0.101783	-1.22413	1.02056	M3.singleton	ref	M3.singleton	0.00115562	3
ADRB2(ENSG00000169252).M3.singleton	data_field_phenotype	Total Lipids in Chylomicrons and Extremely Large VLDL	1139	1	0.981745		-0.0130485	-1.13052	1.10442	M3.singleton	ref	M3.singleton	0.00131694	3
ADRB2(ENSG00000169252).M3.singleton	data_field_phenotype	Total Lipids in HDL	1298	1	0.561126		-0.311719	-1.3627	0.739263	M3.singleton	ref	M3.singleton	0.00115562	3
ADRB2(ENSG00000169252).M3.singleton	data_field_phenotype	Total Lipids in IDL	1298	1	0.847952		-0.10954	-1.22908	1.01	M3.singleton	ref	M3.singleton	0.00115562	3
ADRB2(ENSG00000169252).M3.singleton	data_field_phenotype	Total Lipids in LDL	1298	1	0.995113		-0.00352961	-1.13275	1.12569	M3.singleton	ref	M3.singleton	0.00115562	3
ADRB2(ENSG00000169252).M3.singleton	data_field_phenotype	Total Lipids in Large HDL	1298	1	0.543426		-0.326785	-1.38056	0.726992	M3.singleton	ref	M3.singleton	0.00115562	3
ADRB2(ENSG00000169252).M3.singleton	data_field_phenotype	Total Lipids in Large LDL	1298	1	0.965519		-0.0248559	-1.15157	1.10186	M3.singleton	ref	M3.singleton	0.00115562	3
ADRB2(ENSG00000169252).M3.singleton	data_field_phenotype	Total Lipids in Large VLDL	1312	1	0.551885		0.333869	-0.765744	1.43348	M3.singleton	ref	M3.singleton	0.00114329	3
ADRB2(ENSG00000169252).M3.singleton	data_field_phenotype	Total Lipids in Lipoprotein Particles	1298	1	0.950799		-0.0353176	-1.15693	1.0863	M3.singleton	ref	M3.singleton	0.00115562	3
ADRB2(ENSG00000169252).M3.singleton	data_field_phenotype	Total Lipids in Medium HDL	1298	1	0.675291		-0.225927	-1.28276	0.830911	M3.singleton	ref	M3.singleton	0.00115562	3
ADRB2(ENSG00000169252).M3.singleton	data_field_phenotype	Total Lipids in Medium LDL	1298	1	0.967352		0.0236348	-1.10792	1.15519	M3.singleton	ref	M3.singleton	0.00115562	3
ADRB2(ENSG00000169252).M3.singleton	data_field_phenotype	Total Lipids in Medium VLDL	1298	1	0.790624		0.15177	-0.968388	1.27193	M3.singleton	ref	M3.singleton	0.00115562	3
ADRB2(ENSG00000169252).M3.singleton	data_field_phenotype	Total Lipids in Small HDL	1298	1	0.962773		0.0266661	-1.0929	1.14623	M3.singleton	ref	M3.singleton	0.00115562	3
ADRB2(ENSG00000169252).M3.singleton	data_field_phenotype	Total Lipids in Small LDL	1298	1	0.919586		0.0580282	-1.06832	1.18437	M3.singleton	ref	M3.singleton	0.00115562	3
ADRB2(ENSG00000169252).M3.singleton	data_field_phenotype	Total Lipids in Small VLDL	1298	1	0.992835		0.00509741	-1.10722	1.11742	M3.singleton	ref	M3.singleton	0.00115562	3
ADRB2(ENSG00000169252).M3.singleton	data_field_phenotype	Total Lipids in VLDL	1298	1	0.730065		0.195437	-0.914484	1.30536	M3.singleton	ref	M3.singleton	0.00115562	3
ADRB2(ENSG00000169252).M3.singleton	data_field_phenotype	Total Lipids in Very Large HDL	1313	1	0.619558		-0.276754	-1.36905	0.815538	M3.singleton	ref	M3.singleton	0.00114242	3
ADRB2(ENSG00000169252).M3.singleton	data_field_phenotype	Total Lipids in Very Large VLDL	1269	1	0.655991		0.252804	-0.859245	1.36485	M3.singleton	ref	M3.singleton	0.00118203	3
ADRB2(ENSG00000169252).M3.singleton	data_field_phenotype	Total Lipids in Very Small VLDL	1298	1	0.780024		-0.16076	-1.28869	0.967171	M3.singleton	ref	M3.singleton	0.00115562	3
ADRB2(ENSG00000169252).M3.singleton	data_field_phenotype	Total Phospholipids in Lipoprotein Particles	1298	1	0.811332		-0.134277	-1.23656	0.968006	M3.singleton	ref	M3.singleton	0.00115562	3
ADRB2(ENSG00000169252).M3.singleton	data_field_phenotype	Total Triglycerides	1298	1	0.756991		0.174777	-0.932028	1.28158	M3.singleton	ref	M3.singleton	0.00115562	3
ADRB2(ENSG00000169252).M3.singleton	data_field_phenotype	Triglycerides in Chylomicrons and Extremely Large VLDL	894	1	0.315284		-0.581954	-1.71715	0.553241	M3.singleton	ref	M3.singleton	0.00167785	3
ADRB2(ENSG00000169252).M3.singleton	data_field_phenotype	Triglycerides in HDL	1298	1	0.717168		-0.207942	-1.33278	0.916894	M3.singleton	ref	M3.singleton	0.00115562	3
ADRB2(ENSG00000169252).M3.singleton	data_field_phenotype	Triglycerides in IDL	1298	1	0.60409		-0.297062	-1.41964	0.825514	M3.singleton	ref	M3.singleton	0.00115562	3
ADRB2(ENSG00000169252).M3.singleton	data_field_phenotype	Triglycerides in LDL	1298	1	0.784204		-0.157101	-1.28127	0.967068	M3.singleton	ref	M3.singleton	0.00115562	3
ADRB2(ENSG00000169252).M3.singleton	data_field_phenotype	Triglycerides in Large LDL	1298	1	0.721006		-0.20522	-1.33129	0.920849	M3.singleton	ref	M3.singleton	0.00115562	3
ADRB2(ENSG00000169252).M3.singleton	data_field_phenotype	Triglycerides in Large VLDL	1308	1	0.462846		0.412301	-0.688066	1.51267	M3.singleton	ref	M3.singleton	0.00114679	3
ADRB2(ENSG00000169252).M3.singleton	data_field_phenotype	Triglycerides in Medium HDL	1305	1	0.805258		-0.141711	-1.26803	0.984606	M3.singleton	ref	M3.singleton	0.00114943	3
ADRB2(ENSG00000169252).M3.singleton	data_field_phenotype	Triglycerides in Medium LDL	1313	1	0.838063		-0.117413	-1.2432	1.00837	M3.singleton	ref	M3.singleton	0.00114242	3
ADRB2(ENSG00000169252).M3.singleton	data_field_phenotype	Triglycerides in Medium VLDL	1314	1	0.588749		0.306131	-0.803381	1.41564	M3.singleton	ref	M3.singleton	0.00114155	3
ADRB2(ENSG00000169252).M3.singleton	data_field_phenotype	Triglycerides in Small HDL	1313	1	0.917783		-0.0587807	-1.17463	1.05706	M3.singleton	ref	M3.singleton	0.00114242	3
ADRB2(ENSG00000169252).M3.singleton	data_field_phenotype	Triglycerides in Small VLDL	1298	1	0.956562		-0.030588	-1.13105	1.06987	M3.singleton	ref	M3.singleton	0.00115562	3
ADRB2(ENSG00000169252).M3.singleton	data_field_phenotype	Triglycerides in VLDL	1298	1	0.589948		0.301973	-0.795993	1.39994	M3.singleton	ref	M3.singleton	0.00115562	3
ADRB2(ENSG00000169252).M3.singleton	data_field_phenotype	Triglycerides in Very Large VLDL	1118	1	0.873095		0.0917435	-1.03374	1.21723	M3.singleton	ref	M3.singleton	0.00134168	3
ADRB2(ENSG00000169252).M3.singleton	data_field_phenotype	Triglycerides in Very Small VLDL	1298	1	0.631361		-0.272413	-1.38491	0.840086	M3.singleton	ref	M3.singleton	0.00115562	3
ADRB2(ENSG00000169252).M3.singleton	data_field_phenotype	Triglycerides to Phosphoglycerides ratio	1314	1	0.680765		0.223229	-0.839974	1.28643	M3.singleton	ref	M3.singleton	0.00114155	3
ADRB2(ENSG00000169252).M3.singleton	data_field_phenotype	Triglycerides to Total Lipids in Chylomicrons and Extremely Large VLDL percentage	894	1	0.79848		-0.149098	-1.29332	0.995126	M3.singleton	ref	M3.singleton	0.00167785	3
ADRB2(ENSG00000169252).M3.singleton	data_field_phenotype	Triglycerides to Total Lipids in IDL percentage	1298	1	0.580747		-0.307058	-1.39646	0.782342	M3.singleton	ref	M3.singleton	0.00115562	3
ADRB2(ENSG00000169252).M3.singleton	data_field_phenotype	Triglycerides to Total Lipids in Large LDL percentage	1298	1	0.63018		-0.270916	-1.37349	0.831655	M3.singleton	ref	M3.singleton	0.00115562	3
ADRB2(ENSG00000169252).M3.singleton	data_field_phenotype	Triglycerides to Total Lipids in Large VLDL percentage	1308	1	0.821379		0.129737	-0.996303	1.25578	M3.singleton	ref	M3.singleton	0.00114679	3
ADRB2(ENSG00000169252).M3.singleton	data_field_phenotype	Triglycerides to Total Lipids in Medium HDL percentage	1305	1	0.863154		0.0971104	-1.00694	1.20116	M3.singleton	ref	M3.singleton	0.00114943	3
ADRB2(ENSG00000169252).M3.singleton	data_field_phenotype	Triglycerides to Total Lipids in Medium LDL percentage	1313	1	0.509982		-0.373302	-1.48348	0.736872	M3.singleton	ref	M3.singleton	0.00114242	3
ADRB2(ENSG00000169252).M3.singleton	data_field_phenotype	Triglycerides to Total Lipids in Medium VLDL percentage	1314	1	0.691317		0.22279	-0.876678	1.32226	M3.singleton	ref	M3.singleton	0.00114155	3
ADRB2(ENSG00000169252).M3.singleton	data_field_phenotype	Triglycerides to Total Lipids in Small HDL percentage	1313	1	0.991814		0.00571779	-1.08635	1.09779	M3.singleton	ref	M3.singleton	0.00114242	3
ADRB2(ENSG00000169252).M3.singleton	data_field_phenotype	Triglycerides to Total Lipids in Small VLDL percentage	1298	1	0.959076		-0.029104	-1.14056	1.08235	M3.singleton	ref	M3.singleton	0.00115562	3
ADRB2(ENSG00000169252).M3.singleton	data_field_phenotype	Triglycerides to Total Lipids in Very Large VLDL percentage	1118	1	0.731997		0.198315	-0.93636	1.33299	M3.singleton	ref	M3.singleton	0.00134168	3
ADRB2(ENSG00000169252).M3.singleton	data_field_phenotype	Triglycerides to Total Lipids in Very Small VLDL percentage	1298	1	0.754241		-0.174484	-1.26667	0.917698	M3.singleton	ref	M3.singleton	0.00115562	3
ADRB2(ENSG00000169252).M3.singleton	data_field_phenotype	Tyrosine	1313	1	0.22179		-0.706849	-1.84022	0.426524	M3.singleton	ref	M3.singleton	0.00114242	3
ADRB2(ENSG00000169252).M3.singleton	data_field_phenotype	VLDL Cholesterol	1298	1	0.963913		0.02592	-1.09673	1.14857	M3.singleton	ref	M3.singleton	0.00115562	3
ADRB2(ENSG00000169252).M3.singleton	data_field_phenotype	Valine	1313	1	0.90416		0.0685754	-1.04745	1.1846	M3.singleton	ref	M3.singleton	0.00114242	3
ADRB2(ENSG00000169252).M3.singleton	formula_phenotype	eGFR	5112	1	0.885944		0.0484168	-0.613128	0.709962	M3.singleton	ref	M3.singleton	0.000586854	6

### Sheet: S12
Supplementary Table 12. Phenome-wide association study results for gene-based test of non-synonymous ADRB2 variants in East Asian ancestry cluster
gene-based model	category	description	N_ID	FDR	P	OR	Beta	L95	U95	coded_allele	non_coded_allele	minor_allele	MAF	MAC	MAC_cases	MAC_controls
ADRB2(ENSG00000169252).M3.0.001	Composite_phenotype	Ever smoked	1953	1	0.680439	1.68012		0.142232	19.8465	M3.0.001	ref	M3.0.001	0.000768049	3	1	2
ADRB2(ENSG00000169252).M3.0.001	Composite_phenotype	Family history Diabetes	2234	1	0.928984	0.89893		0.0863156	9.36187	M3.0.001	ref	M3.0.001	0.000671441	3	1	2
ADRB2(ENSG00000169252).M3.0.001	Composite_phenotype	Family history High blood pressure	2236	1	0.392011	0.357996		0.03407	3.76169	M3.0.001	ref	M3.0.001	0.000670841	3	1	2
ADRB2(ENSG00000169252).M3.0.001	Composite_phenotype	Family history Bowel cancer	2235	1	0.0868005	7.81322		0.743011	82.1608	M3.0.001	ref	M3.0.001	0.000671141	3	1	2
ADRB2(ENSG00000169252).M3.0.001	Composite_phenotype	Family history Stroke	2236	1	0.824557	1.30406		0.124719	13.6353	M3.0.001	ref	M3.0.001	0.000670841	3	1	2
ADRB2(ENSG00000169252).M3.0.001	Composite_phenotype	Family history Heart disease	2235	1	0.810289	1.33389		0.126923	14.0185	M3.0.001	ref	M3.0.001	0.000671141	3	1	2
ADRB2(ENSG00000169252).M3.0.001	Composite_phenotype	Tinnitus	2216	1	0.0676601	8.95713		0.852808	94.0778	M3.0.001	ref	M3.0.001	0.000676895	3	2	1
ADRB2(ENSG00000169252).M3.0.001	Phecode	Cataract	2225	1	0.136488	6.43884		0.554852	74.7201	M3.0.001	ref	M3.0.001	0.000674157	3	1	2
ADRB2(ENSG00000169252).M3.0.001	Phecode	Essential hypertension	2216	1	0.588472	1.9355		0.176963	21.1692	M3.0.001	ref	M3.0.001	0.000676895	3	1	2
ADRB2(ENSG00000169252).M3.0.001	Phecode	Hypertension	2218	1	0.590408	1.92811		0.176545	21.0575	M3.0.001	ref	M3.0.001	0.000676285	3	1	2
ADRB2(ENSG00000169252).M3.0.001	data_field_phenotype	Sleep duration	2231	1	0.933805		0.0440874	-0.996142	1.08432	M3.0.001	ref	M3.0.001	0.000672344	3
ADRB2(ENSG00000169252).M3.0.001	data_field_phenotype	Comparative body size thinner	2105	1	0.324268	3.35885		0.301955	37.3627	M3.0.001	ref	M3.0.001	0.000712589	3	2	1
ADRB2(ENSG00000169252).M3.0.001	data_field_phenotype	Standing height	2216	1	0.437131		0.308471	-0.469452	1.08639	M3.0.001	ref	M3.0.001	0.000676895	3
ADRB2(ENSG00000169252).M3.0.001	data_field_phenotype	Sitting height	2217	1	0.30584		0.430085	-0.392926	1.2531	M3.0.001	ref	M3.0.001	0.00067659	3
ADRB2(ENSG00000169252).M3.0.001	data_field_phenotype	Weight	2194	1	0.692893		0.184153	-0.729636	1.09794	M3.0.001	ref	M3.0.001	0.000683683	3
ADRB2(ENSG00000169252).M3.0.001	data_field_phenotype	Body mass index	2194	1	0.998289		-0.00112692	-1.03117	1.02891	M3.0.001	ref	M3.0.001	0.000683683	3
ADRB2(ENSG00000169252).M3.0.001	data_field_phenotype	Waist circumference	2217	1	0.730864		-0.163078	-1.09217	0.766015	M3.0.001	ref	M3.0.001	0.00067659	3
ADRB2(ENSG00000169252).M3.0.001	data_field_phenotype	Hip circumference	2217	1	0.808209		0.131021	-0.926774	1.18882	M3.0.001	ref	M3.0.001	0.00067659	3
ADRB2(ENSG00000169252).M3.0.001	formula_phenotype	Waist to hip ratio	2217	1	0.828178		0.0991922	-0.796454	0.994839	M3.0.001	ref	M3.0.001	0.00067659	3
ADRB2(ENSG00000169252).M3.0.001	data_field_phenotype	Whole body fat-free mass	2193	1	0.974502		0.0116538	-0.702891	0.726199	M3.0.001	ref	M3.0.001	0.000683995	3
ADRB2(ENSG00000169252).M3.0.001	data_field_phenotype	Whole body fat mass	2177	1	0.734131		0.184925	-0.882096	1.25195	M3.0.001	ref	M3.0.001	0.000689022	3
ADRB2(ENSG00000169252).M3.0.001	data_field_phenotype	Basal metabolic rate	2193	1	0.907895		0.0429173	-0.684054	0.769889	M3.0.001	ref	M3.0.001	0.000683995	3
ADRB2(ENSG00000169252).M3.0.001	combined_data_field_phenotype	Hand grip strength	2216	1	0.575188		-2.1425	-9.6343	5.34929	M3.0.001	ref	M3.0.001	0.000676895	3
ADRB2(ENSG00000169252).M3.0.001	data_field_phenotype	Diastolic blood pressure	2141	1	0.172753		0.762766	-0.333376	1.85891	M3.0.001	ref	M3.0.001	0.000700607	3
ADRB2(ENSG00000169252).M3.0.001	data_field_phenotype	Systolic blood pressure	2141	1	0.0656346		0.963362	-0.0617724	1.9885	M3.0.001	ref	M3.0.001	0.000700607	3
ADRB2(ENSG00000169252).M3.0.001	data_field_phenotype	Peak expiratory flow	2076	1	0.321611		0.475291	-0.464352	1.41493	M3.0.001	ref	M3.0.001	0.000722543	3
ADRB2(ENSG00000169252).M3.0.001	combined_data_field_phenotype	Heel bone mineral density (BMD) (lowest)	1086	1	0.580624		0.315171	-0.802593	1.43294	M3.0.001	ref	M3.0.001	0.00138122	3
ADRB2(ENSG00000169252).M3.0.001	combined_data_field_phenotype	Intra-ocular pressure, corneal-compensated (highest)	821	1	0.558045		0.333013	-0.780813	1.44684	M3.0.001	ref	M3.0.001	0.00182704	3
ADRB2(ENSG00000169252).M3.0.001	combined_data_field_phenotype	Speech-reception-threshold (SRT)	1054	1	0.136887		-0.820517	-1.90082	0.259791	M3.0.001	ref	M3.0.001	0.00142315	3
ADRB2(ENSG00000169252).M3.0.001	data_field_phenotype	Glycated haemoglobin (HbA1c)	2112	1	0.417045		0.427376	-0.604559	1.45931	M3.0.001	ref	M3.0.001	0.000710227	3
ADRB2(ENSG00000169252).M3.0.001	data_field_phenotype	White blood cell (leukocyte) count	2163	1	0.775525		0.161758	-0.94992	1.27344	M3.0.001	ref	M3.0.001	0.000693481	3
ADRB2(ENSG00000169252).M3.0.001	data_field_phenotype	Red blood cell (erythrocyte) count	2163	1	0.796967		-0.124369	-1.07172	0.82298	M3.0.001	ref	M3.0.001	0.000693481	3
ADRB2(ENSG00000169252).M3.0.001	data_field_phenotype	Haemoglobin concentration	2163	1	0.467285		-0.322906	-1.19341	0.547597	M3.0.001	ref	M3.0.001	0.000693481	3
ADRB2(ENSG00000169252).M3.0.001	data_field_phenotype	Haematocrit percentage	2163	1	0.561139		-0.260413	-1.13854	0.617709	M3.0.001	ref	M3.0.001	0.000693481	3
ADRB2(ENSG00000169252).M3.0.001	data_field_phenotype	Mean corpuscular volume	2163	1	0.881727		-0.0836276	-1.18517	1.01791	M3.0.001	ref	M3.0.001	0.000693481	3
ADRB2(ENSG00000169252).M3.0.001	data_field_phenotype	Mean corpuscular haemoglobin	2163	1	0.714685		-0.204946	-1.30359	0.893702	M3.0.001	ref	M3.0.001	0.000693481	3
ADRB2(ENSG00000169252).M3.0.001	data_field_phenotype	Mean corpuscular haemoglobin concentration	2163	1	0.729711		-0.196382	-1.31025	0.917484	M3.0.001	ref	M3.0.001	0.000693481	3
ADRB2(ENSG00000169252).M3.0.001	data_field_phenotype	Red blood cell (erythrocyte) distribution width	2163	1	0.254156		0.65539	-0.470789	1.78157	M3.0.001	ref	M3.0.001	0.000693481	3
ADRB2(ENSG00000169252).M3.0.001	data_field_phenotype	Platelet count	2163	1	0.990801		0.00644592	-1.08924	1.10213	M3.0.001	ref	M3.0.001	0.000693481	3
ADRB2(ENSG00000169252).M3.0.001	data_field_phenotype	Platelet crit	2163	1	0.284072		-0.587468	-1.66207	0.487131	M3.0.001	ref	M3.0.001	0.000693481	3
ADRB2(ENSG00000169252).M3.0.001	data_field_phenotype	Mean platelet (thrombocyte) volume	2163	1	0.0527613		-1.1007	-2.21391	0.0125085	M3.0.001	ref	M3.0.001	0.000693481	3
ADRB2(ENSG00000169252).M3.0.001	data_field_phenotype	Platelet distribution width	2163	1	0.264772		-0.629888	-1.73664	0.476867	M3.0.001	ref	M3.0.001	0.000693481	3
ADRB2(ENSG00000169252).M3.0.001	data_field_phenotype	Lymphocyte count	2161	1	0.557855		0.330205	-0.773985	1.4344	M3.0.001	ref	M3.0.001	0.000694123	3
ADRB2(ENSG00000169252).M3.0.001	data_field_phenotype	Monocyte count	2161	1	0.620393		0.27612	-0.816379	1.36862	M3.0.001	ref	M3.0.001	0.000694123	3
ADRB2(ENSG00000169252).M3.0.001	data_field_phenotype	Neutrophil count	2161	1	0.856701		0.103163	-1.01643	1.22275	M3.0.001	ref	M3.0.001	0.000694123	3
ADRB2(ENSG00000169252).M3.0.001	data_field_phenotype	Eosinophil count	2161	1	0.507383		-0.371189	-1.46845	0.726072	M3.0.001	ref	M3.0.001	0.000694123	3
ADRB2(ENSG00000169252).M3.0.001	data_field_phenotype	Basophil count	2161	1	0.629761		-0.255819	-1.29577	0.784136	M3.0.001	ref	M3.0.001	0.000694123	3
ADRB2(ENSG00000169252).M3.0.001	data_field_phenotype	Nucleated red blood cell count	2161	1	0.894382		-0.0239386	-0.377304	0.329426	M3.0.001	ref	M3.0.001	0.000694123	3
ADRB2(ENSG00000169252).M3.0.001	data_field_phenotype	Reticulocyte percentage	2118	1	0.0475346		-1.13329	-2.2536	-0.0129766	M3.0.001	ref	M3.0.001	0.000708215	3
ADRB2(ENSG00000169252).M3.0.001	data_field_phenotype	Reticulocyte count	2118	1	0.0399765		-1.15722	-2.26077	-0.0536598	M3.0.001	ref	M3.0.001	0.000708215	3
ADRB2(ENSG00000169252).M3.0.001	data_field_phenotype	Mean reticulocyte volume	2118	1	0.919025		0.0584222	-1.06777	1.18462	M3.0.001	ref	M3.0.001	0.000708215	3
ADRB2(ENSG00000169252).M3.0.001	data_field_phenotype	Mean sphered cell volume	2118	1	0.597447		-0.302362	-1.42442	0.819692	M3.0.001	ref	M3.0.001	0.000708215	3
ADRB2(ENSG00000169252).M3.0.001	data_field_phenotype	Immature reticulocyte fraction	2118	1	0.530797		-0.358605	-1.47977	0.762562	M3.0.001	ref	M3.0.001	0.000708215	3
ADRB2(ENSG00000169252).M3.0.001	data_field_phenotype	High light scatter reticulocyte percentage	2118	1	0.0774028		-1.01038	-2.1312	0.110449	M3.0.001	ref	M3.0.001	0.000708215	3
ADRB2(ENSG00000169252).M3.0.001	data_field_phenotype	High light scatter reticulocyte count	2118	1	0.0703963		-1.02238	-2.12931	0.0845417	M3.0.001	ref	M3.0.001	0.000708215	3
ADRB2(ENSG00000169252).M3.0.001	data_field_phenotype	Creatinine (enzymatic) in urine	2154	1	0.438011		-0.416156	-1.46766	0.635345	M3.0.001	ref	M3.0.001	0.000696379	3
ADRB2(ENSG00000169252).M3.0.001	data_field_phenotype	Potassium in urine	2152	1	0.811071		-0.137728	-1.26684	0.991383	M3.0.001	ref	M3.0.001	0.000697026	3
ADRB2(ENSG00000169252).M3.0.001	data_field_phenotype	Sodium in urine	2152	1	0.433704		-0.435029	-1.52395	0.65389	M3.0.001	ref	M3.0.001	0.000697026	3
ADRB2(ENSG00000169252).M3.0.001	formula_phenotype	Multi site chronic pain	2233	1	0.235656		-0.590453	-1.56603	0.385126	M3.0.001	ref	M3.0.001	0.000671742	3
ADRB2(ENSG00000169252).M3.0.01	Composite_phenotype	Ever smoked	1953	1	0.680439	1.68012		0.142232	19.8465	M3.0.01	ref	M3.0.01	0.000768049	3	1	2
ADRB2(ENSG00000169252).M3.0.01	Composite_phenotype	Family history Diabetes	2234	1	0.928984	0.89893		0.0863156	9.36187	M3.0.01	ref	M3.0.01	0.000671441	3	1	2
ADRB2(ENSG00000169252).M3.0.01	Composite_phenotype	Family history High blood pressure	2236	1	0.392011	0.357996		0.03407	3.76169	M3.0.01	ref	M3.0.01	0.000670841	3	1	2
ADRB2(ENSG00000169252).M3.0.01	Composite_phenotype	Family history Bowel cancer	2235	1	0.0868005	7.81322		0.743011	82.1608	M3.0.01	ref	M3.0.01	0.000671141	3	1	2
ADRB2(ENSG00000169252).M3.0.01	Composite_phenotype	Family history Stroke	2236	1	0.824557	1.30406		0.124719	13.6353	M3.0.01	ref	M3.0.01	0.000670841	3	1	2
ADRB2(ENSG00000169252).M3.0.01	Composite_phenotype	Family history Heart disease	2235	1	0.810289	1.33389		0.126923	14.0185	M3.0.01	ref	M3.0.01	0.000671141	3	1	2
ADRB2(ENSG00000169252).M3.0.01	Composite_phenotype	Tinnitus	2216	1	0.0676601	8.95713		0.852808	94.0778	M3.0.01	ref	M3.0.01	0.000676895	3	2	1
ADRB2(ENSG00000169252).M3.0.01	Phecode	Cataract	2225	1	0.136488	6.43884		0.554852	74.7201	M3.0.01	ref	M3.0.01	0.000674157	3	1	2
ADRB2(ENSG00000169252).M3.0.01	Phecode	Essential hypertension	2216	1	0.588472	1.9355		0.176963	21.1692	M3.0.01	ref	M3.0.01	0.000676895	3	1	2
ADRB2(ENSG00000169252).M3.0.01	Phecode	Hypertension	2218	1	0.590408	1.92811		0.176545	21.0575	M3.0.01	ref	M3.0.01	0.000676285	3	1	2
ADRB2(ENSG00000169252).M3.0.01	data_field_phenotype	Sleep duration	2231	1	0.933805		0.0440874	-0.996142	1.08432	M3.0.01	ref	M3.0.01	0.000672344	3
ADRB2(ENSG00000169252).M3.0.01	data_field_phenotype	Comparative body size thinner	2105	1	0.324268	3.35885		0.301955	37.3627	M3.0.01	ref	M3.0.01	0.000712589	3	2	1
ADRB2(ENSG00000169252).M3.0.01	data_field_phenotype	Standing height	2216	1	0.437131		0.308471	-0.469452	1.08639	M3.0.01	ref	M3.0.01	0.000676895	3
ADRB2(ENSG00000169252).M3.0.01	data_field_phenotype	Sitting height	2217	1	0.30584		0.430085	-0.392926	1.2531	M3.0.01	ref	M3.0.01	0.00067659	3
ADRB2(ENSG00000169252).M3.0.01	data_field_phenotype	Weight	2194	1	0.692893		0.184153	-0.729636	1.09794	M3.0.01	ref	M3.0.01	0.000683683	3
ADRB2(ENSG00000169252).M3.0.01	data_field_phenotype	Body mass index	2194	1	0.998289		-0.00112692	-1.03117	1.02891	M3.0.01	ref	M3.0.01	0.000683683	3
ADRB2(ENSG00000169252).M3.0.01	data_field_phenotype	Waist circumference	2217	1	0.730864		-0.163078	-1.09217	0.766015	M3.0.01	ref	M3.0.01	0.00067659	3
ADRB2(ENSG00000169252).M3.0.01	data_field_phenotype	Hip circumference	2217	1	0.808209		0.131021	-0.926774	1.18882	M3.0.01	ref	M3.0.01	0.00067659	3
ADRB2(ENSG00000169252).M3.0.01	formula_phenotype	Waist to hip ratio	2217	1	0.828178		0.0991922	-0.796454	0.994839	M3.0.01	ref	M3.0.01	0.00067659	3
ADRB2(ENSG00000169252).M3.0.01	data_field_phenotype	Whole body fat-free mass	2193	1	0.974502		0.0116538	-0.702891	0.726199	M3.0.01	ref	M3.0.01	0.000683995	3
ADRB2(ENSG00000169252).M3.0.01	data_field_phenotype	Whole body fat mass	2177	1	0.734131		0.184925	-0.882096	1.25195	M3.0.01	ref	M3.0.01	0.000689022	3
ADRB2(ENSG00000169252).M3.0.01	data_field_phenotype	Basal metabolic rate	2193	1	0.907895		0.0429173	-0.684054	0.769889	M3.0.01	ref	M3.0.01	0.000683995	3
ADRB2(ENSG00000169252).M3.0.01	combined_data_field_phenotype	Hand grip strength	2216	1	0.575188		-2.1425	-9.6343	5.34929	M3.0.01	ref	M3.0.01	0.000676895	3
ADRB2(ENSG00000169252).M3.0.01	data_field_phenotype	Diastolic blood pressure	2141	1	0.172753		0.762766	-0.333376	1.85891	M3.0.01	ref	M3.0.01	0.000700607	3
ADRB2(ENSG00000169252).M3.0.01	data_field_phenotype	Systolic blood pressure	2141	1	0.0656346		0.963362	-0.0617724	1.9885	M3.0.01	ref	M3.0.01	0.000700607	3
ADRB2(ENSG00000169252).M3.0.01	data_field_phenotype	Peak expiratory flow	2076	1	0.321611		0.475291	-0.464352	1.41493	M3.0.01	ref	M3.0.01	0.000722543	3
ADRB2(ENSG00000169252).M3.0.01	combined_data_field_phenotype	Heel bone mineral density (BMD) (lowest)	1086	1	0.580624		0.315171	-0.802593	1.43294	M3.0.01	ref	M3.0.01	0.00138122	3
ADRB2(ENSG00000169252).M3.0.01	combined_data_field_phenotype	Intra-ocular pressure, corneal-compensated (highest)	821	1	0.558045		0.333013	-0.780813	1.44684	M3.0.01	ref	M3.0.01	0.00182704	3
ADRB2(ENSG00000169252).M3.0.01	combined_data_field_phenotype	Speech-reception-threshold (SRT)	1054	1	0.136887		-0.820517	-1.90082	0.259791	M3.0.01	ref	M3.0.01	0.00142315	3
ADRB2(ENSG00000169252).M3.0.01	data_field_phenotype	Glycated haemoglobin (HbA1c)	2112	1	0.417045		0.427376	-0.604559	1.45931	M3.0.01	ref	M3.0.01	0.000710227	3
ADRB2(ENSG00000169252).M3.0.01	data_field_phenotype	White blood cell (leukocyte) count	2163	1	0.775525		0.161758	-0.94992	1.27344	M3.0.01	ref	M3.0.01	0.000693481	3
ADRB2(ENSG00000169252).M3.0.01	data_field_phenotype	Red blood cell (erythrocyte) count	2163	1	0.796967		-0.124369	-1.07172	0.82298	M3.0.01	ref	M3.0.01	0.000693481	3
ADRB2(ENSG00000169252).M3.0.01	data_field_phenotype	Haemoglobin concentration	2163	1	0.467285		-0.322906	-1.19341	0.547597	M3.0.01	ref	M3.0.01	0.000693481	3
ADRB2(ENSG00000169252).M3.0.01	data_field_phenotype	Haematocrit percentage	2163	1	0.561139		-0.260413	-1.13854	0.617709	M3.0.01	ref	M3.0.01	0.000693481	3
ADRB2(ENSG00000169252).M3.0.01	data_field_phenotype	Mean corpuscular volume	2163	1	0.881727		-0.0836276	-1.18517	1.01791	M3.0.01	ref	M3.0.01	0.000693481	3
ADRB2(ENSG00000169252).M3.0.01	data_field_phenotype	Mean corpuscular haemoglobin	2163	1	0.714685		-0.204946	-1.30359	0.893702	M3.0.01	ref	M3.0.01	0.000693481	3
ADRB2(ENSG00000169252).M3.0.01	data_field_phenotype	Mean corpuscular haemoglobin concentration	2163	1	0.729711		-0.196382	-1.31025	0.917484	M3.0.01	ref	M3.0.01	0.000693481	3
ADRB2(ENSG00000169252).M3.0.01	data_field_phenotype	Red blood cell (erythrocyte) distribution width	2163	1	0.254156		0.65539	-0.470789	1.78157	M3.0.01	ref	M3.0.01	0.000693481	3
ADRB2(ENSG00000169252).M3.0.01	data_field_phenotype	Platelet count	2163	1	0.990801		0.00644592	-1.08924	1.10213	M3.0.01	ref	M3.0.01	0.000693481	3
ADRB2(ENSG00000169252).M3.0.01	data_field_phenotype	Platelet crit	2163	1	0.284072		-0.587468	-1.66207	0.487131	M3.0.01	ref	M3.0.01	0.000693481	3
ADRB2(ENSG00000169252).M3.0.01	data_field_phenotype	Mean platelet (thrombocyte) volume	2163	1	0.0527613		-1.1007	-2.21391	0.0125085	M3.0.01	ref	M3.0.01	0.000693481	3
ADRB2(ENSG00000169252).M3.0.01	data_field_phenotype	Platelet distribution width	2163	1	0.264772		-0.629888	-1.73664	0.476867	M3.0.01	ref	M3.0.01	0.000693481	3
ADRB2(ENSG00000169252).M3.0.01	data_field_phenotype	Lymphocyte count	2161	1	0.557855		0.330205	-0.773985	1.4344	M3.0.01	ref	M3.0.01	0.000694123	3
ADRB2(ENSG00000169252).M3.0.01	data_field_phenotype	Monocyte count	2161	1	0.620393		0.27612	-0.816379	1.36862	M3.0.01	ref	M3.0.01	0.000694123	3
ADRB2(ENSG00000169252).M3.0.01	data_field_phenotype	Neutrophil count	2161	1	0.856701		0.103163	-1.01643	1.22275	M3.0.01	ref	M3.0.01	0.000694123	3
ADRB2(ENSG00000169252).M3.0.01	data_field_phenotype	Eosinophil count	2161	1	0.507383		-0.371189	-1.46845	0.726072	M3.0.01	ref	M3.0.01	0.000694123	3
ADRB2(ENSG00000169252).M3.0.01	data_field_phenotype	Basophil count	2161	1	0.629761		-0.255819	-1.29577	0.784136	M3.0.01	ref	M3.0.01	0.000694123	3
ADRB2(ENSG00000169252).M3.0.01	data_field_phenotype	Nucleated red blood cell count	2161	1	0.894382		-0.0239386	-0.377304	0.329426	M3.0.01	ref	M3.0.01	0.000694123	3
ADRB2(ENSG00000169252).M3.0.01	data_field_phenotype	Reticulocyte percentage	2118	1	0.0475346		-1.13329	-2.2536	-0.0129766	M3.0.01	ref	M3.0.01	0.000708215	3
ADRB2(ENSG00000169252).M3.0.01	data_field_phenotype	Reticulocyte count	2118	1	0.0399765		-1.15722	-2.26077	-0.0536598	M3.0.01	ref	M3.0.01	0.000708215	3
ADRB2(ENSG00000169252).M3.0.01	data_field_phenotype	Mean reticulocyte volume	2118	1	0.919025		0.0584222	-1.06777	1.18462	M3.0.01	ref	M3.0.01	0.000708215	3
ADRB2(ENSG00000169252).M3.0.01	data_field_phenotype	Mean sphered cell volume	2118	1	0.597447		-0.302362	-1.42442	0.819692	M3.0.01	ref	M3.0.01	0.000708215	3
ADRB2(ENSG00000169252).M3.0.01	data_field_phenotype	Immature reticulocyte fraction	2118	1	0.530797		-0.358605	-1.47977	0.762562	M3.0.01	ref	M3.0.01	0.000708215	3
ADRB2(ENSG00000169252).M3.0.01	data_field_phenotype	High light scatter reticulocyte percentage	2118	1	0.0774028		-1.01038	-2.1312	0.110449	M3.0.01	ref	M3.0.01	0.000708215	3
ADRB2(ENSG00000169252).M3.0.01	data_field_phenotype	High light scatter reticulocyte count	2118	1	0.0703963		-1.02238	-2.12931	0.0845417	M3.0.01	ref	M3.0.01	0.000708215	3
ADRB2(ENSG00000169252).M3.0.01	data_field_phenotype	Creatinine (enzymatic) in urine	2154	1	0.438011		-0.416156	-1.46766	0.635345	M3.0.01	ref	M3.0.01	0.000696379	3
ADRB2(ENSG00000169252).M3.0.01	data_field_phenotype	Potassium in urine	2152	1	0.811071		-0.137728	-1.26684	0.991383	M3.0.01	ref	M3.0.01	0.000697026	3
ADRB2(ENSG00000169252).M3.0.01	data_field_phenotype	Sodium in urine	2152	1	0.433704		-0.435029	-1.52395	0.65389	M3.0.01	ref	M3.0.01	0.000697026	3
ADRB2(ENSG00000169252).M3.0.01	formula_phenotype	Multi site chronic pain	2233	1	0.235656		-0.590453	-1.56603	0.385126	M3.0.01	ref	M3.0.01	0.000671742	3

### Sheet: S13
Supplementary Table 13. Phenome-wide association study results for gene-based test of non-synonymous ADRB2 variants in South Asian ancestry cluster
gene-based model	category	description	N_ID	FDR	P	OR	Beta	L95	U95	coded_allele	non_coded_allele	minor_allele	MAF	MAC	MAC_cases	MAC_controls
ADRB2(ENSG00000169252).M3.0.0001	Phecode	Hematemesis	5121	0.198446	0.000809753	53.606		5.21607	550.913	M3.0.0001	ref	M3.0.0001	0.000585823	6	1	5
ADRB2(ENSG00000169252).M3.0.0001	data_field_phenotype	Cholesterol to Total Lipids in Small HDL percentage	1393	0.198446	0.000903053		1.91139	0.785154	3.03762	M3.0.0001	ref	M3.0.0001	0.00107681	3
ADRB2(ENSG00000169252).M3.0.0001	data_field_phenotype	Cholesteryl Esters to Total Lipids in Small HDL percentage	1409	0.198446	0.000722158		1.93729	0.816753	3.05782	M3.0.0001	ref	M3.0.0001	0.00106458	3
ADRB2(ENSG00000169252).M3.0.0001	data_field_phenotype	Phospholipids to Total Lipids in Small HDL percentage	1393	0.198446	0.000474134		-1.93363	-3.0154	-0.851851	M3.0.0001	ref	M3.0.0001	0.00107681	3
ADRB2(ENSG00000169252).M3.1e-05	Phecode	Hematemesis	5121	0.198446	0.000809753	53.606		5.21607	550.913	M3.1e-05	ref	M3.1e-05	0.000585823	6	1	5
ADRB2(ENSG00000169252).M3.1e-05	data_field_phenotype	Cholesterol to Total Lipids in Small HDL percentage	1393	0.198446	0.000903053		1.91139	0.785154	3.03762	M3.1e-05	ref	M3.1e-05	0.00107681	3
ADRB2(ENSG00000169252).M3.1e-05	data_field_phenotype	Cholesteryl Esters to Total Lipids in Small HDL percentage	1409	0.198446	0.000722158		1.93729	0.816753	3.05782	M3.1e-05	ref	M3.1e-05	0.00106458	3
ADRB2(ENSG00000169252).M3.1e-05	data_field_phenotype	Phospholipids to Total Lipids in Small HDL percentage	1393	0.198446	0.000474134		-1.93363	-3.0154	-0.851851	M3.1e-05	ref	M3.1e-05	0.00107681	3
ADRB2(ENSG00000169252).M3.singleton	Phecode	Hematemesis	5121	0.198446	0.000809753	53.606		5.21607	550.913	M3.singleton	ref	M3.singleton	0.000585823	6	1	5
ADRB2(ENSG00000169252).M3.singleton	data_field_phenotype	Cholesterol to Total Lipids in Small HDL percentage	1393	0.198446	0.000903053		1.91139	0.785154	3.03762	M3.singleton	ref	M3.singleton	0.00107681	3
ADRB2(ENSG00000169252).M3.singleton	data_field_phenotype	Cholesteryl Esters to Total Lipids in Small HDL percentage	1409	0.198446	0.000722158		1.93729	0.816753	3.05782	M3.singleton	ref	M3.singleton	0.00106458	3
ADRB2(ENSG00000169252).M3.singleton	data_field_phenotype	Phospholipids to Total Lipids in Small HDL percentage	1393	0.198446	0.000474134		-1.93363	-3.0154	-0.851851	M3.singleton	ref	M3.singleton	0.00107681	3
ADRB2(ENSG00000169252).M3.0.0001	Phecode	Colorectal cancer	5192	0.224239	0.00129635	41.3063		4.27947	398.696	M3.0.0001	ref	M3.0.0001	0.00048151	5	1	4
ADRB2(ENSG00000169252).M3.0.0001	Phecode	Malignant neoplasm of other and ill-defined sites within the digestive organs and peritoneum	5421	0.224239	0.00178575	35.638		3.78595	335.468	M3.0.0001	ref	M3.0.0001	0.000553403	6	1	5
ADRB2(ENSG00000169252).M3.0.0001	data_field_phenotype	Omega-3 Fatty Acids	1409	0.224239	0.00159813		-1.70785	-2.7663	-0.649393	M3.0.0001	ref	M3.0.0001	0.00106458	3
ADRB2(ENSG00000169252).M3.1e-05	Phecode	Colorectal cancer	5192	0.224239	0.00129635	41.3063		4.27947	398.696	M3.1e-05	ref	M3.1e-05	0.00048151	5	1	4
ADRB2(ENSG00000169252).M3.1e-05	Phecode	Malignant neoplasm of other and ill-defined sites within the digestive organs and peritoneum	5421	0.224239	0.00178575	35.638		3.78595	335.468	M3.1e-05	ref	M3.1e-05	0.000553403	6	1	5
ADRB2(ENSG00000169252).M3.1e-05	data_field_phenotype	Omega-3 Fatty Acids	1409	0.224239	0.00159813		-1.70785	-2.7663	-0.649393	M3.1e-05	ref	M3.1e-05	0.00106458	3
ADRB2(ENSG00000169252).M3.singleton	Phecode	Colorectal cancer	5192	0.224239	0.00129635	41.3063		4.27947	398.696	M3.singleton	ref	M3.singleton	0.00048151	5	1	4
ADRB2(ENSG00000169252).M3.singleton	Phecode	Malignant neoplasm of other and ill-defined sites within the digestive organs and peritoneum	5421	0.224239	0.00178575	35.638		3.78595	335.468	M3.singleton	ref	M3.singleton	0.000553403	6	1	5
ADRB2(ENSG00000169252).M3.singleton	data_field_phenotype	Omega-3 Fatty Acids	1409	0.224239	0.00159813		-1.70785	-2.7663	-0.649393	M3.singleton	ref	M3.singleton	0.00106458	3
ADRB2(ENSG00000169252).M3.0.0001	Phecode	Paroxysmal supraventricular tachycardia	5109	0.228918	0.00208344	36.8498		3.70687	366.322	M3.0.0001	ref	M3.0.0001	0.000587199	6	1	5
ADRB2(ENSG00000169252).M3.1e-05	Phecode	Paroxysmal supraventricular tachycardia	5109	0.228918	0.00208344	36.8498		3.70687	366.322	M3.1e-05	ref	M3.1e-05	0.000587199	6	1	5
ADRB2(ENSG00000169252).M3.singleton	Phecode	Paroxysmal supraventricular tachycardia	5109	0.228918	0.00208344	36.8498		3.70687	366.322	M3.singleton	ref	M3.singleton	0.000587199	6	1	5
ADRB2(ENSG00000169252).M3.0.001	Phecode	Iron deficiency anemias, unspecified or not due to blood loss	5221	0.260924	0.00166483	7.7037		2.15767	27.5051	M3.0.001	ref	M3.0.001	0.00105344	11	4	7
ADRB2(ENSG00000169252).M3.0.001	Phecode	Iron deficiency anemias	5232	0.260924	0.00207789	7.35383		2.06492	26.1893	M3.0.001	ref	M3.0.001	0.00105122	11	4	7
ADRB2(ENSG00000169252).M3.0.001	data_field_phenotype	Cholesterol to Total Lipids in Small HDL percentage	1393	0.260924	0.00167296		1.39983	0.528587	2.27107	M3.0.001	ref	M3.0.001	0.00179469	5
ADRB2(ENSG00000169252).M3.0.001	data_field_phenotype	Cholesterol to Total Lipids in Very Large HDL percentage	1407	0.260924	0.00190391		1.34507	0.497596	2.19254	M3.0.001	ref	M3.0.001	0.00177683	5
ADRB2(ENSG00000169252).M3.0.001	data_field_phenotype	Cholesteryl Esters to Total Lipids in Small HDL percentage	1409	0.260924	0.000835935		1.48023	0.613659	2.3468	M3.0.001	ref	M3.0.001	0.00177431	5
ADRB2(ENSG00000169252).M3.0.001	data_field_phenotype	Cholesteryl Esters to Total Lipids in Very Large HDL percentage	1398	0.260924	0.00206048		1.36036	0.49672	2.22401	M3.0.001	ref	M3.0.001	0.00178827	5
ADRB2(ENSG00000169252).M3.0.001	data_field_phenotype	Phospholipids to Total Lipids in Small HDL percentage	1393	0.260924	0.00169439		-1.34357	-2.18079	-0.506346	M3.0.001	ref	M3.0.001	0.00179469	5
ADRB2(ENSG00000169252).M3.0.01	Phecode	Iron deficiency anemias, unspecified or not due to blood loss	5221	0.260924	0.00166483	7.7037		2.15767	27.5051	M3.0.01	ref	M3.0.01	0.00105344	11	4	7
ADRB2(ENSG00000169252).M3.0.01	Phecode	Iron deficiency anemias	5232	0.260924	0.00207789	7.35383		2.06492	26.1893	M3.0.01	ref	M3.0.01	0.00105122	11	4	7
ADRB2(ENSG00000169252).M3.0.01	data_field_phenotype	Cholesterol to Total Lipids in Small HDL percentage	1393	0.260924	0.00167296		1.39983	0.528587	2.27107	M3.0.01	ref	M3.0.01	0.00179469	5
ADRB2(ENSG00000169252).M3.0.01	data_field_phenotype	Cholesterol to Total Lipids in Very Large HDL percentage	1407	0.260924	0.00190391		1.34507	0.497596	2.19254	M3.0.01	ref	M3.0.01	0.00177683	5
ADRB2(ENSG00000169252).M3.0.01	data_field_phenotype	Cholesteryl Esters to Total Lipids in Small HDL percentage	1409	0.260924	0.000835935		1.48023	0.613659	2.3468	M3.0.01	ref	M3.0.01	0.00177431	5
ADRB2(ENSG00000169252).M3.0.01	data_field_phenotype	Cholesteryl Esters to Total Lipids in Very Large HDL percentage	1398	0.260924	0.00206048		1.36036	0.49672	2.22401	M3.0.01	ref	M3.0.01	0.00178827	5
ADRB2(ENSG00000169252).M3.0.01	data_field_phenotype	Phospholipids to Total Lipids in Small HDL percentage	1393	0.260924	0.00169439		-1.34357	-2.18079	-0.506346	M3.0.01	ref	M3.0.01	0.00179469	5
ADRB2(ENSG00000169252).M3.0.001	data_field_phenotype	Phospholipids to Total Lipids in Very Large HDL percentage	1386	0.280934	0.00255685		-1.27389	-2.10007	-0.447715	M3.0.001	ref	M3.0.001	0.00180375	5
ADRB2(ENSG00000169252).M3.0.01	data_field_phenotype	Phospholipids to Total Lipids in Very Large HDL percentage	1386	0.280934	0.00255685		-1.27389	-2.10007	-0.447715	M3.0.01	ref	M3.0.01	0.00180375	5
ADRB2(ENSG00000169252).M3.0.0001	data_field_phenotype	Cholesterol in Chylomicrons and Extremely Large VLDL	1332	0.292586	0.00366149		-1.68116	-2.81302	-0.549304	M3.0.0001	ref	M3.0.0001	0.00112613	3
ADRB2(ENSG00000169252).M3.0.0001	data_field_phenotype	Cholesterol to Total Lipids in Chylomicrons and Extremely Large VLDL percentage	1332	0.292586	0.00336255		1.69582	0.564463	2.82718	M3.0.0001	ref	M3.0.0001	0.00112613	3
ADRB2(ENSG00000169252).M3.0.0001	data_field_phenotype	Cholesteryl Esters to Total Lipids in Medium HDL percentage	1409	0.292586	0.00304514		1.69765	0.576713	2.8186	M3.0.0001	ref	M3.0.0001	0.00106458	3
ADRB2(ENSG00000169252).M3.1e-05	data_field_phenotype	Cholesterol in Chylomicrons and Extremely Large VLDL	1332	0.292586	0.00366149		-1.68116	-2.81302	-0.549304	M3.1e-05	ref	M3.1e-05	0.00112613	3
ADRB2(ENSG00000169252).M3.1e-05	data_field_phenotype	Cholesterol to Total Lipids in Chylomicrons and Extremely Large VLDL percentage	1332	0.292586	0.00336255		1.69582	0.564463	2.82718	M3.1e-05	ref	M3.1e-05	0.00112613	3
ADRB2(ENSG00000169252).M3.1e-05	data_field_phenotype	Cholesteryl Esters to Total Lipids in Medium HDL percentage	1409	0.292586	0.00304514		1.69765	0.576713	2.8186	M3.1e-05	ref	M3.1e-05	0.00106458	3
ADRB2(ENSG00000169252).M3.singleton	data_field_phenotype	Cholesterol in Chylomicrons and Extremely Large VLDL	1332	0.292586	0.00366149		-1.68116	-2.81302	-0.549304	M3.singleton	ref	M3.singleton	0.00112613	3
ADRB2(ENSG00000169252).M3.singleton	data_field_phenotype	Cholesterol to Total Lipids in Chylomicrons and Extremely Large VLDL percentage	1332	0.292586	0.00336255		1.69582	0.564463	2.82718	M3.singleton	ref	M3.singleton	0.00112613	3
ADRB2(ENSG00000169252).M3.singleton	data_field_phenotype	Cholesteryl Esters to Total Lipids in Medium HDL percentage	1409	0.292586	0.00304514		1.69765	0.576713	2.8186	M3.singleton	ref	M3.singleton	0.00106458	3
ADRB2(ENSG00000169252).M3.0.0001	Phecode	Paroxysmal tachycardia, unspecified	5144	0.322285	0.00717975	21.2455		2.2889	197.201	M3.0.0001	ref	M3.0.0001	0.000583204	6	1	5
ADRB2(ENSG00000169252).M3.0.0001	Phecode	Atrial fibrillation and flutter	5180	0.322285	0.00597989	23.0073		2.45952	215.219	M3.0.0001	ref	M3.0.0001	0.000579151	6	1	5
ADRB2(ENSG00000169252).M3.0.0001	Phecode	Hemoptysis	5616	0.322285	0.00959108	18.9651		2.04625	175.773	M3.0.0001	ref	M3.0.0001	0.000534188	6	1	5
ADRB2(ENSG00000169252).M3.0.0001	Phecode	Abnormal sputum	5616	0.322285	0.00959108	18.9651		2.04625	175.773	M3.0.0001	ref	M3.0.0001	0.000534188	6	1	5
ADRB2(ENSG00000169252).M3.0.0001	Phecode	Irritable Bowel Syndrome	4393	0.322285	0.00784272	23.8513		2.30171	247.158	M3.0.0001	ref	M3.0.0001	0.000569087	5	1	4
ADRB2(ENSG00000169252).M3.0.0001	Phecode	Blood in stool	5152	0.322285	0.00586585	22.5951		2.45927	207.597	M3.0.0001	ref	M3.0.0001	0.000582298	6	1	5
ADRB2(ENSG00000169252).M3.0.0001	data_field_phenotype	Average Diameter for HDL Particles	1393	0.322285	0.00504689		-1.45627	-2.47255	-0.44	M3.0.0001	ref	M3.0.0001	0.00107681	3
ADRB2(ENSG00000169252).M3.0.0001	data_field_phenotype	Cholesterol to Total Lipids in Very Large HDL percentage	1407	0.322285	0.00828808		1.47979	0.382792	2.57679	M3.0.0001	ref	M3.0.0001	0.0010661	3
ADRB2(ENSG00000169252).M3.0.0001	data_field_phenotype	Cholesteryl Esters to Total Lipids in Large HDL percentage	1407	0.322285	0.00989955		1.48154	0.357299	2.60579	M3.0.0001	ref	M3.0.0001	0.0010661	3
ADRB2(ENSG00000169252).M3.0.0001	data_field_phenotype	Free Cholesterol to Total Lipids in Small LDL percentage	1405	0.322285	0.00920862		1.51036	0.375233	2.64549	M3.0.0001	ref	M3.0.0001	0.00106762	3
ADRB2(ENSG00000169252).M3.0.0001	data_field_phenotype	Omega-6 Fatty Acids to Omega-3 Fatty Acids ratio	1409	0.322285	0.00701145		1.42054	0.389467	2.45161	M3.0.0001	ref	M3.0.0001	0.00106458	3
ADRB2(ENSG00000169252).M3.0.0001	data_field_phenotype	Phospholipids in HDL	1393	0.322285	0.00517497		-1.4606	-2.48285	-0.438349	M3.0.0001	ref	M3.0.0001	0.00107681	3
ADRB2(ENSG00000169252).M3.0.0001	data_field_phenotype	Phospholipids in Large HDL	1409	0.322285	0.0088224		-1.34802	-2.35546	-0.340578	M3.0.0001	ref	M3.0.0001	0.00106458	3
ADRB2(ENSG00000169252).M3.0.0001	data_field_phenotype	Phospholipids in Medium HDL	1409	0.322285	0.00896695		-1.39103	-2.43282	-0.349231	M3.0.0001	ref	M3.0.0001	0.00106458	3
ADRB2(ENSG00000169252).M3.0.0001	data_field_phenotype	Total Lipids in Chylomicrons and Extremely Large VLDL	1392	0.322285	0.00510077		-1.61336	-2.74064	-0.486082	M3.0.0001	ref	M3.0.0001	0.00107759	3
ADRB2(ENSG00000169252).M3.0.0001	data_field_phenotype	Triglycerides in Medium HDL	1407	0.322285	0.00781102		-1.54427	-2.68043	-0.408113	M3.0.0001	ref	M3.0.0001	0.0010661	3
ADRB2(ENSG00000169252).M3.1e-05	Phecode	Paroxysmal tachycardia, unspecified	5144	0.322285	0.00717975	21.2455		2.2889	197.201	M3.1e-05	ref	M3.1e-05	0.000583204	6	1	5
ADRB2(ENSG00000169252).M3.1e-05	Phecode	Atrial fibrillation and flutter	5180	0.322285	0.00597989	23.0073		2.45952	215.219	M3.1e-05	ref	M3.1e-05	0.000579151	6	1	5
ADRB2(ENSG00000169252).M3.1e-05	Phecode	Hemoptysis	5616	0.322285	0.00959108	18.9651		2.04625	175.773	M3.1e-05	ref	M3.1e-05	0.000534188	6	1	5
ADRB2(ENSG00000169252).M3.1e-05	Phecode	Abnormal sputum	5616	0.322285	0.00959108	18.9651		2.04625	175.773	M3.1e-05	ref	M3.1e-05	0.000534188	6	1	5
ADRB2(ENSG00000169252).M3.1e-05	Phecode	Irritable Bowel Syndrome	4393	0.322285	0.00784272	23.8513		2.30171	247.158	M3.1e-05	ref	M3.1e-05	0.000569087	5	1	4
ADRB2(ENSG00000169252).M3.1e-05	Phecode	Blood in stool	5152	0.322285	0.00586585	22.5951		2.45927	207.597	M3.1e-05	ref	M3.1e-05	0.000582298	6	1	5
ADRB2(ENSG00000169252).M3.1e-05	data_field_phenotype	Average Diameter for HDL Particles	1393	0.322285	0.00504689		-1.45627	-2.47255	-0.44	M3.1e-05	ref	M3.1e-05	0.00107681	3
ADRB2(ENSG00000169252).M3.1e-05	data_field_phenotype	Cholesterol to Total Lipids in Very Large HDL percentage	1407	0.322285	0.00828808		1.47979	0.382792	2.57679	M3.1e-05	ref	M3.1e-05	0.0010661	3
ADRB2(ENSG00000169252).M3.1e-05	data_field_phenotype	Cholesteryl Esters to Total Lipids in Large HDL percentage	1407	0.322285	0.00989955		1.48154	0.357299	2.60579	M3.1e-05	ref	M3.1e-05	0.0010661	3
ADRB2(ENSG00000169252).M3.1e-05	data_field_phenotype	Free Cholesterol to Total Lipids in Small LDL percentage	1405	0.322285	0.00920862		1.51036	0.375233	2.64549	M3.1e-05	ref	M3.1e-05	0.00106762	3
ADRB2(ENSG00000169252).M3.1e-05	data_field_phenotype	Omega-6 Fatty Acids to Omega-3 Fatty Acids ratio	1409	0.322285	0.00701145		1.42054	0.389467	2.45161	M3.1e-05	ref	M3.1e-05	0.00106458	3
ADRB2(ENSG00000169252).M3.1e-05	data_field_phenotype	Phospholipids in HDL	1393	0.322285	0.00517497		-1.4606	-2.48285	-0.438349	M3.1e-05	ref	M3.1e-05	0.00107681	3
ADRB2(ENSG00000169252).M3.1e-05	data_field_phenotype	Phospholipids in Large HDL	1409	0.322285	0.0088224		-1.34802	-2.35546	-0.340578	M3.1e-05	ref	M3.1e-05	0.00106458	3
ADRB2(ENSG00000169252).M3.1e-05	data_field_phenotype	Phospholipids in Medium HDL	1409	0.322285	0.00896695		-1.39103	-2.43282	-0.349231	M3.1e-05	ref	M3.1e-05	0.00106458	3
ADRB2(ENSG00000169252).M3.1e-05	data_field_phenotype	Total Lipids in Chylomicrons and Extremely Large VLDL	1392	0.322285	0.00510077		-1.61336	-2.74064	-0.486082	M3.1e-05	ref	M3.1e-05	0.00107759	3
ADRB2(ENSG00000169252).M3.1e-05	data_field_phenotype	Triglycerides in Medium HDL	1407	0.322285	0.00781102		-1.54427	-2.68043	-0.408113	M3.1e-05	ref	M3.1e-05	0.0010661	3
ADRB2(ENSG00000169252).M3.singleton	Phecode	Paroxysmal tachycardia, unspecified	5144	0.322285	0.00717975	21.2455		2.2889	197.201	M3.singleton	ref	M3.singleton	0.000583204	6	1	5
ADRB2(ENSG00000169252).M3.singleton	Phecode	Atrial fibrillation and flutter	5180	0.322285	0.00597989	23.0073		2.45952	215.219	M3.singleton	ref	M3.singleton	0.000579151	6	1	5
ADRB2(ENSG00000169252).M3.singleton	Phecode	Hemoptysis	5616	0.322285	0.00959108	18.9651		2.04625	175.773	M3.singleton	ref	M3.singleton	0.000534188	6	1	5
ADRB2(ENSG00000169252).M3.singleton	Phecode	Abnormal sputum	5616	0.322285	0.00959108	18.9651		2.04625	175.773	M3.singleton	ref	M3.singleton	0.000534188	6	1	5
ADRB2(ENSG00000169252).M3.singleton	Phecode	Irritable Bowel Syndrome	4393	0.322285	0.00784272	23.8513		2.30171	247.158	M3.singleton	ref	M3.singleton	0.000569087	5	1	4
ADRB2(ENSG00000169252).M3.singleton	Phecode	Blood in stool	5152	0.322285	0.00586585	22.5951		2.45927	207.597	M3.singleton	ref	M3.singleton	0.000582298	6	1	5
ADRB2(ENSG00000169252).M3.singleton	data_field_phenotype	Average Diameter for HDL Particles	1393	0.322285	0.00504689		-1.45627	-2.47255	-0.44	M3.singleton	ref	M3.singleton	0.00107681	3
ADRB2(ENSG00000169252).M3.singleton	data_field_phenotype	Cholesterol to Total Lipids in Very Large HDL percentage	1407	0.322285	0.00828808		1.47979	0.382792	2.57679	M3.singleton	ref	M3.singleton	0.0010661	3
ADRB2(ENSG00000169252).M3.singleton	data_field_phenotype	Cholesteryl Esters to Total Lipids in Large HDL percentage	1407	0.322285	0.00989955		1.48154	0.357299	2.60579	M3.singleton	ref	M3.singleton	0.0010661	3
ADRB2(ENSG00000169252).M3.singleton	data_field_phenotype	Free Cholesterol to Total Lipids in Small LDL percentage	1405	0.322285	0.00920862		1.51036	0.375233	2.64549	M3.singleton	ref	M3.singleton	0.00106762	3
ADRB2(ENSG00000169252).M3.singleton	data_field_phenotype	Omega-6 Fatty Acids to Omega-3 Fatty Acids ratio	1409	0.322285	0.00701145		1.42054	0.389467	2.45161	M3.singleton	ref	M3.singleton	0.00106458	3
ADRB2(ENSG00000169252).M3.singleton	data_field_phenotype	Phospholipids in HDL	1393	0.322285	0.00517497		-1.4606	-2.48285	-0.438349	M3.singleton	ref	M3.singleton	0.00107681	3
ADRB2(ENSG00000169252).M3.singleton	data_field_phenotype	Phospholipids in Large HDL	1409	0.322285	0.0088224		-1.34802	-2.35546	-0.340578	M3.singleton	ref	M3.singleton	0.00106458	3
ADRB2(ENSG00000169252).M3.singleton	data_field_phenotype	Phospholipids in Medium HDL	1409	0.322285	0.00896695		-1.39103	-2.43282	-0.349231	M3.singleton	ref	M3.singleton	0.00106458	3
ADRB2(ENSG00000169252).M3.singleton	data_field_phenotype	Total Lipids in Chylomicrons and Extremely Large VLDL	1392	0.322285	0.00510077		-1.61336	-2.74064	-0.486082	M3.singleton	ref	M3.singleton	0.00107759	3
ADRB2(ENSG00000169252).M3.singleton	data_field_phenotype	Triglycerides in Medium HDL	1407	0.322285	0.00781102		-1.54427	-2.68043	-0.408113	M3.singleton	ref	M3.singleton	0.0010661	3
ADRB2(ENSG00000169252).M3.0.0001	data_field_phenotype	Total Lipids in HDL	1393	0.332918	0.0106049		-1.33029	-2.3492	-0.311388	M3.0.0001	ref	M3.0.0001	0.00107681	3
ADRB2(ENSG00000169252).M3.1e-05	data_field_phenotype	Total Lipids in HDL	1393	0.332918	0.0106049		-1.33029	-2.3492	-0.311388	M3.1e-05	ref	M3.1e-05	0.00107681	3
ADRB2(ENSG00000169252).M3.singleton	data_field_phenotype	Total Lipids in HDL	1393	0.332918	0.0106049		-1.33029	-2.3492	-0.311388	M3.singleton	ref	M3.singleton	0.00107681	3
ADRB2(ENSG00000169252).M3.0.0001	Composite_phenotype	Family history Stroke	5637	0.34846	0.016895	13.7872		1.60188	118.665	M3.0.0001	ref	M3.0.0001	0.000532198	6	5	1
ADRB2(ENSG00000169252).M3.0.0001	Phecode	Hyposmolality and/or hyponatremia	5391	0.34846	0.0137378	17.1229		1.78797	163.981	M3.0.0001	ref	M3.0.0001	0.000556483	6	1	5
ADRB2(ENSG00000169252).M3.0.0001	Phecode	Iron deficiency anemias, unspecified or not due to blood loss	5221	0.34846	0.0132802	8.90838		1.57762	50.3031	M3.0.0001	ref	M3.0.0001	0.000574603	6	2	4
ADRB2(ENSG00000169252).M3.0.0001	Phecode	Iron deficiency anemias	5232	0.34846	0.0159614	8.3798		1.48709	47.2203	M3.0.0001	ref	M3.0.0001	0.000573394	6	2	4
ADRB2(ENSG00000169252).M3.0.0001	Phecode	Palpitations	5156	0.34846	0.0121069	17.2644		1.86521	159.8	M3.0.0001	ref	M3.0.0001	0.000581846	6	1	5
ADRB2(ENSG00000169252).M3.0.0001	Phecode	Spinal stenosis	5391	0.34846	0.0148111	15.5206		1.71042	140.836	M3.0.0001	ref	M3.0.0001	0.000556483	6	1	5
ADRB2(ENSG00000169252).M3.0.0001	data_field_phenotype	Cholesteryl Esters to Total Lipids in Very Large HDL percentage	1398	0.34846	0.0168918		1.3649	0.246503	2.4833	M3.0.0001	ref	M3.0.0001	0.00107296	3
ADRB2(ENSG00000169252).M3.0.0001	data_field_phenotype	Concentration of Chylomicrons and Extremely Large VLDL Particles	1393	0.34846	0.0162423		-1.38371	-2.51072	-0.256696	M3.0.0001	ref	M3.0.0001	0.00107681	3
ADRB2(ENSG00000169252).M3.0.0001	data_field_phenotype	Free Cholesterol in Very Large VLDL	1214	0.34846	0.0168832		-1.36761	-2.48793	-0.247287	M3.0.0001	ref	M3.0.0001	0.00123558	3
ADRB2(ENSG00000169252).M3.0.0001	data_field_phenotype	Free Cholesterol to Total Lipids in Very Large HDL percentage	1395	0.34846	0.0170464		1.25765	0.225685	2.28962	M3.0.0001	ref	M3.0.0001	0.00107527	3
ADRB2(ENSG00000169252).M3.0.0001	data_field_phenotype	Glycoprotein Acetyls	1393	0.34846	0.0129033		-1.41904	-2.53616	-0.301915	M3.0.0001	ref	M3.0.0001	0.00107681	3
ADRB2(ENSG00000169252).M3.0.0001	data_field_phenotype	Omega-3 Fatty Acids to Total Fatty Acids percentage	1409	0.34846	0.0125507		-1.30574	-2.32962	-0.281856	M3.0.0001	ref	M3.0.0001	0.00106458	3
ADRB2(ENSG00000169252).M3.0.0001	data_field_phenotype	Omega-6 Fatty Acids to Total Fatty Acids percentage	1409	0.34846	0.0149921		1.38333	0.270138	2.49652	M3.0.0001	ref	M3.0.0001	0.00106458	3
ADRB2(ENSG00000169252).M3.0.0001	data_field_phenotype	Phospholipids to Total Lipids in Very Large HDL percentage	1386	0.34846	0.0157736		-1.31927	-2.38902	-0.249516	M3.0.0001	ref	M3.0.0001	0.00108225	3
ADRB2(ENSG00000169252).M3.0.0001	data_field_phenotype	Triglycerides in HDL	1393	0.34846	0.0116893		-1.46799	-2.60759	-0.328391	M3.0.0001	ref	M3.0.0001	0.00107681	3
ADRB2(ENSG00000169252).M3.1e-05	Composite_phenotype	Family history Stroke	5637	0.34846	0.016895	13.7872		1.60188	118.665	M3.1e-05	ref	M3.1e-05	0.000532198	6	5	1
ADRB2(ENSG00000169252).M3.1e-05	Phecode	Hyposmolality and/or hyponatremia	5391	0.34846	0.0137378	17.1229		1.78797	163.981	M3.1e-05	ref	M3.1e-05	0.000556483	6	1	5
ADRB2(ENSG00000169252).M3.1e-05	Phecode	Iron deficiency anemias, unspecified or not due to blood loss	5221	0.34846	0.0132802	8.90838		1.57762	50.3031	M3.1e-05	ref	M3.1e-05	0.000574603	6	2	4
ADRB2(ENSG00000169252).M3.1e-05	Phecode	Iron deficiency anemias	5232	0.34846	0.0159614	8.3798		1.48709	47.2203	M3.1e-05	ref	M3.1e-05	0.000573394	6	2	4
ADRB2(ENSG00000169252).M3.1e-05	Phecode	Palpitations	5156	0.34846	0.0121069	17.2644		1.86521	159.8	M3.1e-05	ref	M3.1e-05	0.000581846	6	1	5
ADRB2(ENSG00000169252).M3.1e-05	Phecode	Spinal stenosis	5391	0.34846	0.0148111	15.5206		1.71042	140.836	M3.1e-05	ref	M3.1e-05	0.000556483	6	1	5
ADRB2(ENSG00000169252).M3.1e-05	data_field_phenotype	Cholesteryl Esters to Total Lipids in Very Large HDL percentage	1398	0.34846	0.0168918		1.3649	0.246503	2.4833	M3.1e-05	ref	M3.1e-05	0.00107296	3
ADRB2(ENSG00000169252).M3.1e-05	data_field_phenotype	Concentration of Chylomicrons and Extremely Large VLDL Particles	1393	0.34846	0.0162423		-1.38371	-2.51072	-0.256696	M3.1e-05	ref	M3.1e-05	0.00107681	3
ADRB2(ENSG00000169252).M3.1e-05	data_field_phenotype	Free Cholesterol in Very Large VLDL	1214	0.34846	0.0168832		-1.36761	-2.48793	-0.247287	M3.1e-05	ref	M3.1e-05	0.00123558	3
ADRB2(ENSG00000169252).M3.1e-05	data_field_phenotype	Free Cholesterol to Total Lipids in Very Large HDL percentage	1395	0.34846	0.0170464		1.25765	0.225685	2.28962	M3.1e-05	ref	M3.1e-05	0.00107527	3
ADRB2(ENSG00000169252).M3.1e-05	data_field_phenotype	Glycoprotein Acetyls	1393	0.34846	0.0129033		-1.41904	-2.53616	-0.301915	M3.1e-05	ref	M3.1e-05	0.00107681	3
ADRB2(ENSG00000169252).M3.1e-05	data_field_phenotype	Omega-3 Fatty Acids to Total Fatty Acids percentage	1409	0.34846	0.0125507		-1.30574	-2.32962	-0.281856	M3.1e-05	ref	M3.1e-05	0.00106458	3
ADRB2(ENSG00000169252).M3.1e-05	data_field_phenotype	Omega-6 Fatty Acids to Total Fatty Acids percentage	1409	0.34846	0.0149921		1.38333	0.270138	2.49652	M3.1e-05	ref	M3.1e-05	0.00106458	3
ADRB2(ENSG00000169252).M3.1e-05	data_field_phenotype	Phospholipids to Total Lipids in Very Large HDL percentage	1386	0.34846	0.0157736		-1.31927	-2.38902	-0.249516	M3.1e-05	ref	M3.1e-05	0.00108225	3
ADRB2(ENSG00000169252).M3.1e-05	data_field_phenotype	Triglycerides in HDL	1393	0.34846	0.0116893		-1.46799	-2.60759	-0.328391	M3.1e-05	ref	M3.1e-05	0.00107681	3
ADRB2(ENSG00000169252).M3.singleton	Composite_phenotype	Family history Stroke	5637	0.34846	0.016895	13.7872		1.60188	118.665	M3.singleton	ref	M3.singleton	0.000532198	6	5	1
ADRB2(ENSG00000169252).M3.singleton	Phecode	Hyposmolality and/or hyponatremia	5391	0.34846	0.0137378	17.1229		1.78797	163.981	M3.singleton	ref	M3.singleton	0.000556483	6	1	5
ADRB2(ENSG00000169252).M3.singleton	Phecode	Iron deficiency anemias, unspecified or not due to blood loss	5221	0.34846	0.0132802	8.90838		1.57762	50.3031	M3.singleton	ref	M3.singleton	0.000574603	6	2	4
ADRB2(ENSG00000169252).M3.singleton	Phecode	Iron deficiency anemias	5232	0.34846	0.0159614	8.3798		1.48709	47.2203	M3.singleton	ref	M3.singleton	0.000573394	6	2	4
ADRB2(ENSG00000169252).M3.singleton	Phecode	Palpitations	5156	0.34846	0.0121069	17.2644		1.86521	159.8	M3.singleton	ref	M3.singleton	0.000581846	6	1	5
ADRB2(ENSG00000169252).M3.singleton	Phecode	Spinal stenosis	5391	0.34846	0.0148111	15.5206		1.71042	140.836	M3.singleton	ref	M3.singleton	0.000556483	6	1	5
ADRB2(ENSG00000169252).M3.singleton	data_field_phenotype	Cholesteryl Esters to Total Lipids in Very Large HDL percentage	1398	0.34846	0.0168918		1.3649	0.246503	2.4833	M3.singleton	ref	M3.singleton	0.00107296	3
ADRB2(ENSG00000169252).M3.singleton	data_field_phenotype	Concentration of Chylomicrons and Extremely Large VLDL Particles	1393	0.34846	0.0162423		-1.38371	-2.51072	-0.256696	M3.singleton	ref	M3.singleton	0.00107681	3
ADRB2(ENSG00000169252).M3.singleton	data_field_phenotype	Free Cholesterol in Very Large VLDL	1214	0.34846	0.0168832		-1.36761	-2.48793	-0.247287	M3.singleton	ref	M3.singleton	0.00123558	3
ADRB2(ENSG00000169252).M3.singleton	data_field_phenotype	Free Cholesterol to Total Lipids in Very Large HDL percentage	1395	0.34846	0.0170464		1.25765	0.225685	2.28962	M3.singleton	ref	M3.singleton	0.00107527	3
ADRB2(ENSG00000169252).M3.singleton	data_field_phenotype	Glycoprotein Acetyls	1393	0.34846	0.0129033		-1.41904	-2.53616	-0.301915	M3.singleton	ref	M3.singleton	0.00107681	3
ADRB2(ENSG00000169252).M3.singleton	data_field_phenotype	Omega-3 Fatty Acids to Total Fatty Acids percentage	1409	0.34846	0.0125507		-1.30574	-2.32962	-0.281856	M3.singleton	ref	M3.singleton	0.00106458	3
ADRB2(ENSG00000169252).M3.singleton	data_field_phenotype	Omega-6 Fatty Acids to Total Fatty Acids percentage	1409	0.34846	0.0149921		1.38333	0.270138	2.49652	M3.singleton	ref	M3.singleton	0.00106458	3
ADRB2(ENSG00000169252).M3.singleton	data_field_phenotype	Phospholipids to Total Lipids in Very Large HDL percentage	1386	0.34846	0.0157736		-1.31927	-2.38902	-0.249516	M3.singleton	ref	M3.singleton	0.00108225	3
ADRB2(ENSG00000169252).M3.singleton	data_field_phenotype	Triglycerides in HDL	1393	0.34846	0.0116893		-1.46799	-2.60759	-0.328391	M3.singleton	ref	M3.singleton	0.00107681	3
ADRB2(ENSG00000169252).M3.0.0001	data_field_phenotype	Total Lipids in Medium HDL	1393	0.359855	0.0180132		-1.25174	-2.2877	-0.215768	M3.0.0001	ref	M3.0.0001	0.00107681	3
ADRB2(ENSG00000169252).M3.1e-05	data_field_phenotype	Total Lipids in Medium HDL	1393	0.359855	0.0180132		-1.25174	-2.2877	-0.215768	M3.1e-05	ref	M3.1e-05	0.00107681	3
ADRB2(ENSG00000169252).M3.singleton	data_field_phenotype	Total Lipids in Medium HDL	1393	0.359855	0.0180132		-1.25174	-2.2877	-0.215768	M3.singleton	ref	M3.singleton	0.00107681	3
ADRB2(ENSG00000169252).M3.0.0001	Phecode	Pneumococcal pneumonia	5403	0.36644	0.0196923	13.5946		1.51662	121.859	M3.0.0001	ref	M3.0.0001	0.000555247	6	1	5
ADRB2(ENSG00000169252).M3.0.0001	Phecode	Diseases of the oral soft tissues, excluding lesions specific for gingiva and tongue	5584	0.36644	0.0191698	13.5846		1.53078	120.554	M3.0.0001	ref	M3.0.0001	0.000537249	6	1	5
ADRB2(ENSG00000169252).M3.0.0001	data_field_phenotype	Monounsaturated Fatty Acids	1409	0.36644	0.0200104		-1.34906	-2.48443	-0.213678	M3.0.0001	ref	M3.0.0001	0.00106458	3
ADRB2(ENSG00000169252).M3.0.0001	data_field_phenotype	Total Lipids in Large HDL	1393	0.36644	0.019842		-1.20316	-2.21436	-0.191964	M3.0.0001	ref	M3.0.0001	0.00107681	3
ADRB2(ENSG00000169252).M3.1e-05	Phecode	Pneumococcal pneumonia	5403	0.36644	0.0196923	13.5946		1.51662	121.859	M3.1e-05	ref	M3.1e-05	0.000555247	6	1	5
ADRB2(ENSG00000169252).M3.1e-05	Phecode	Diseases of the oral soft tissues, excluding lesions specific for gingiva and tongue	5584	0.36644	0.0191698	13.5846		1.53078	120.554	M3.1e-05	ref	M3.1e-05	0.000537249	6	1	5
ADRB2(ENSG00000169252).M3.1e-05	data_field_phenotype	Monounsaturated Fatty Acids	1409	0.36644	0.0200104		-1.34906	-2.48443	-0.213678	M3.1e-05	ref	M3.1e-05	0.00106458	3
ADRB2(ENSG00000169252).M3.1e-05	data_field_phenotype	Total Lipids in Large HDL	1393	0.36644	0.019842		-1.20316	-2.21436	-0.191964	M3.1e-05	ref	M3.1e-05	0.00107681	3
ADRB2(ENSG00000169252).M3.singleton	Phecode	Pneumococcal pneumonia	5403	0.36644	0.0196923	13.5946		1.51662	121.859	M3.singleton	ref	M3.singleton	0.000555247	6	1	5
ADRB2(ENSG00000169252).M3.singleton	Phecode	Diseases of the oral soft tissues, excluding lesions specific for gingiva and tongue	5584	0.36644	0.0191698	13.5846		1.53078	120.554	M3.singleton	ref	M3.singleton	0.000537249	6	1	5
ADRB2(ENSG00000169252).M3.singleton	data_field_phenotype	Monounsaturated Fatty Acids	1409	0.36644	0.0200104		-1.34906	-2.48443	-0.213678	M3.singleton	ref	M3.singleton	0.00106458	3
ADRB2(ENSG00000169252).M3.singleton	data_field_phenotype	Total Lipids in Large HDL	1393	0.36644	0.019842		-1.20316	-2.21436	-0.191964	M3.singleton	ref	M3.singleton	0.00107681	3
ADRB2(ENSG00000169252).M3.0.0001	data_field_phenotype	Eosinophil count	5398	0.370739	0.0227656		-0.917149	-1.70625	-0.128045	M3.0.0001	ref	M3.0.0001	0.000555761	6
ADRB2(ENSG00000169252).M3.0.0001	data_field_phenotype	Cholesterol to Total Lipids in Large LDL percentage	1409	0.370739	0.0226986		1.29887	0.182808	2.41493	M3.0.0001	ref	M3.0.0001	0.00106458	3
ADRB2(ENSG00000169252).M3.0.0001	data_field_phenotype	Docosahexaenoic Acid	1409	0.370739	0.0227758		-1.21839	-2.2659	-0.170885	M3.0.0001	ref	M3.0.0001	0.00106458	3
ADRB2(ENSG00000169252).M3.0.0001	data_field_phenotype	Free Cholesterol in HDL	1393	0.370739	0.0215805		-1.20278	-2.22761	-0.17795	M3.0.0001	ref	M3.0.0001	0.00107681	3
ADRB2(ENSG00000169252).M3.0.0001	data_field_phenotype	Saturated Fatty Acids	1409	0.370739	0.0207393		-1.34037	-2.47501	-0.205725	M3.0.0001	ref	M3.0.0001	0.00106458	3
ADRB2(ENSG00000169252).M3.0.0001	data_field_phenotype	Total Fatty Acids	1409	0.370739	0.0221542		-1.32417	-2.45736	-0.190974	M3.0.0001	ref	M3.0.0001	0.00106458	3
ADRB2(ENSG00000169252).M3.1e-05	data_field_phenotype	Eosinophil count	5398	0.370739	0.0227656		-0.917149	-1.70625	-0.128045	M3.1e-05	ref	M3.1e-05	0.000555761	6
ADRB2(ENSG00000169252).M3.1e-05	data_field_phenotype	Cholesterol to Total Lipids in Large LDL percentage	1409	0.370739	0.0226986		1.29887	0.182808	2.41493	M3.1e-05	ref	M3.1e-05	0.00106458	3
ADRB2(ENSG00000169252).M3.1e-05	data_field_phenotype	Docosahexaenoic Acid	1409	0.370739	0.0227758		-1.21839	-2.2659	-0.170885	M3.1e-05	ref	M3.1e-05	0.00106458	3
ADRB2(ENSG00000169252).M3.1e-05	data_field_phenotype	Free Cholesterol in HDL	1393	0.370739	0.0215805		-1.20278	-2.22761	-0.17795	M3.1e-05	ref	M3.1e-05	0.00107681	3
ADRB2(ENSG00000169252).M3.1e-05	data_field_phenotype	Saturated Fatty Acids	1409	0.370739	0.0207393		-1.34037	-2.47501	-0.205725	M3.1e-05	ref	M3.1e-05	0.00106458	3
ADRB2(ENSG00000169252).M3.1e-05	data_field_phenotype	Total Fatty Acids	1409	0.370739	0.0221542		-1.32417	-2.45736	-0.190974	M3.1e-05	ref	M3.1e-05	0.00106458	3
ADRB2(ENSG00000169252).M3.singleton	data_field_phenotype	Eosinophil count	5398	0.370739	0.0227656		-0.917149	-1.70625	-0.128045	M3.singleton	ref	M3.singleton	0.000555761	6
ADRB2(ENSG00000169252).M3.singleton	data_field_phenotype	Cholesterol to Total Lipids in Large LDL percentage	1409	0.370739	0.0226986		1.29887	0.182808	2.41493	M3.singleton	ref	M3.singleton	0.00106458	3
ADRB2(ENSG00000169252).M3.singleton	data_field_phenotype	Docosahexaenoic Acid	1409	0.370739	0.0227758		-1.21839	-2.2659	-0.170885	M3.singleton	ref	M3.singleton	0.00106458	3
ADRB2(ENSG00000169252).M3.singleton	data_field_phenotype	Free Cholesterol in HDL	1393	0.370739	0.0215805		-1.20278	-2.22761	-0.17795	M3.singleton	ref	M3.singleton	0.00107681	3
ADRB2(ENSG00000169252).M3.singleton	data_field_phenotype	Saturated Fatty Acids	1409	0.370739	0.0207393		-1.34037	-2.47501	-0.205725	M3.singleton	ref	M3.singleton	0.00106458	3
ADRB2(ENSG00000169252).M3.singleton	data_field_phenotype	Total Fatty Acids	1409	0.370739	0.0221542		-1.32417	-2.45736	-0.190974	M3.singleton	ref	M3.singleton	0.00106458	3
ADRB2(ENSG00000169252).M3.0.0001	data_field_phenotype	Apolipoprotein A1	1393	0.371997	0.0245513		-1.1873	-2.22115	-0.153445	M3.0.0001	ref	M3.0.0001	0.00107681	3
ADRB2(ENSG00000169252).M3.0.0001	data_field_phenotype	Concentration of Large HDL Particles	1393	0.371997	0.0248044		-1.166	-2.1831	-0.148899	M3.0.0001	ref	M3.0.0001	0.00107681	3
ADRB2(ENSG00000169252).M3.0.0001	data_field_phenotype	Concentration of Medium HDL Particles	1393	0.371997	0.0249691		-1.17861	-2.20788	-0.149336	M3.0.0001	ref	M3.0.0001	0.00107681	3
ADRB2(ENSG00000169252).M3.0.0001	data_field_phenotype	Free Cholesterol in Medium HDL	1409	0.371997	0.0243212		-1.18098	-2.20768	-0.154273	M3.0.0001	ref	M3.0.0001	0.00106458	3
ADRB2(ENSG00000169252).M3.0.0001	data_field_phenotype	Triglycerides to Total Lipids in Medium LDL percentage	1409	0.371997	0.0244339		-1.28635	-2.40556	-0.167153	M3.0.0001	ref	M3.0.0001	0.00106458	3
ADRB2(ENSG00000169252).M3.1e-05	data_field_phenotype	Apolipoprotein A1	1393	0.371997	0.0245513		-1.1873	-2.22115	-0.153445	M3.1e-05	ref	M3.1e-05	0.00107681	3
ADRB2(ENSG00000169252).M3.1e-05	data_field_phenotype	Concentration of Large HDL Particles	1393	0.371997	0.0248044		-1.166	-2.1831	-0.148899	M3.1e-05	ref	M3.1e-05	0.00107681	3
ADRB2(ENSG00000169252).M3.1e-05	data_field_phenotype	Concentration of Medium HDL Particles	1393	0.371997	0.0249691		-1.17861	-2.20788	-0.149336	M3.1e-05	ref	M3.1e-05	0.00107681	3
ADRB2(ENSG00000169252).M3.1e-05	data_field_phenotype	Free Cholesterol in Medium HDL	1409	0.371997	0.0243212		-1.18098	-2.20768	-0.154273	M3.1e-05	ref	M3.1e-05	0.00106458	3
ADRB2(ENSG00000169252).M3.1e-05	data_field_phenotype	Triglycerides to Total Lipids in Medium LDL percentage	1409	0.371997	0.0244339		-1.28635	-2.40556	-0.167153	M3.1e-05	ref	M3.1e-05	0.00106458	3
ADRB2(ENSG00000169252).M3.singleton	data_field_phenotype	Apolipoprotein A1	1393	0.371997	0.0245513		-1.1873	-2.22115	-0.153445	M3.singleton	ref	M3.singleton	0.00107681	3
ADRB2(ENSG00000169252).M3.singleton	data_field_phenotype	Concentration of Large HDL Particles	1393	0.371997	0.0248044		-1.166	-2.1831	-0.148899	M3.singleton	ref	M3.singleton	0.00107681	3
ADRB2(ENSG00000169252).M3.singleton	data_field_phenotype	Concentration of Medium HDL Particles	1393	0.371997	0.0249691		-1.17861	-2.20788	-0.149336	M3.singleton	ref	M3.singleton	0.00107681	3
ADRB2(ENSG00000169252).M3.singleton	data_field_phenotype	Free Cholesterol in Medium HDL	1409	0.371997	0.0243212		-1.18098	-2.20768	-0.154273	M3.singleton	ref	M3.singleton	0.00106458	3
ADRB2(ENSG00000169252).M3.singleton	data_field_phenotype	Triglycerides to Total Lipids in Medium LDL percentage	1409	0.371997	0.0244339		-1.28635	-2.40556	-0.167153	M3.singleton	ref	M3.singleton	0.00106458	3
ADRB2(ENSG00000169252).M3.0.001	Phecode	Hematemesis	5121	0.375513	0.00469925	21.714		2.57017	183.449	M3.0.001	ref	M3.0.001	0.00117165	12	1	11
ADRB2(ENSG00000169252).M3.0.001	data_field_phenotype	Glucose	1408	0.375513	0.0045532		-1.23475	-2.08639	-0.383114	M3.0.001	ref	M3.0.001	0.00177557	5
ADRB2(ENSG00000169252).M3.0.001	data_field_phenotype	Triglycerides to Total Lipids in Small LDL percentage	1196	0.375513	0.00453776		-1.41502	-2.39033	-0.439704	M3.0.001	ref	M3.0.001	0.00167224	4
ADRB2(ENSG00000169252).M3.0.01	Phecode	Hematemesis	5121	0.375513	0.00469925	21.714		2.57017	183.449	M3.0.01	ref	M3.0.01	0.00117165	12	1	11
ADRB2(ENSG00000169252).M3.0.01	data_field_phenotype	Glucose	1408	0.375513	0.0045532		-1.23475	-2.08639	-0.383114	M3.0.01	ref	M3.0.01	0.00177557	5
ADRB2(ENSG00000169252).M3.0.01	data_field_phenotype	Triglycerides to Total Lipids in Small LDL percentage	1196	0.375513	0.00453776		-1.41502	-2.39033	-0.439704	M3.0.01	ref	M3.0.01	0.00167224	4
ADRB2(ENSG00000169252).M3.0.001	data_field_phenotype	Cholesteryl Esters to Total Lipids in Medium HDL percentage	1409	0.39105	0.00533856		1.23444	0.367327	2.10156	M3.0.001	ref	M3.0.001	0.00177431	5
ADRB2(ENSG00000169252).M3.0.01	data_field_phenotype	Cholesteryl Esters to Total Lipids in Medium HDL percentage	1409	0.39105	0.00533856		1.23444	0.367327	2.10156	M3.0.01	ref	M3.0.01	0.00177431	5
ADRB2(ENSG00000169252).M3.0.0001	data_field_phenotype	Phosphoglycerides	1409	0.391611	0.0267311		-1.23477	-2.32601	-0.143537	M3.0.0001	ref	M3.0.0001	0.00106458	3
ADRB2(ENSG00000169252).M3.1e-05	data_field_phenotype	Phosphoglycerides	1409	0.391611	0.0267311		-1.23477	-2.32601	-0.143537	M3.1e-05	ref	M3.1e-05	0.00106458	3
ADRB2(ENSG00000169252).M3.singleton	data_field_phenotype	Phosphoglycerides	1409	0.391611	0.0267311		-1.23477	-2.32601	-0.143537	M3.singleton	ref	M3.singleton	0.00106458	3
ADRB2(ENSG00000169252).M3.0.0001	Phecode	Abdominal pain	5612	0.404445	0.028359	6.14421		1.21215	31.1442	M3.0.0001	ref	M3.0.0001	0.000534569	6	3	3
ADRB2(ENSG00000169252).M3.0.0001	data_field_phenotype	Free Cholesterol in Large HDL	1393	0.404445	0.0285274		-1.14813	-2.1746	-0.121658	M3.0.0001	ref	M3.0.0001	0.00107681	3
ADRB2(ENSG00000169252).M3.1e-05	Phecode	Abdominal pain	5612	0.404445	0.028359	6.14421		1.21215	31.1442	M3.1e-05	ref	M3.1e-05	0.000534569	6	3	3
ADRB2(ENSG00000169252).M3.1e-05	data_field_phenotype	Free Cholesterol in Large HDL	1393	0.404445	0.0285274		-1.14813	-2.1746	-0.121658	M3.1e-05	ref	M3.1e-05	0.00107681	3
ADRB2(ENSG00000169252).M3.singleton	Phecode	Abdominal pain	5612	0.404445	0.028359	6.14421		1.21215	31.1442	M3.singleton	ref	M3.singleton	0.000534569	6	3	3
ADRB2(ENSG00000169252).M3.singleton	data_field_phenotype	Free Cholesterol in Large HDL	1393	0.404445	0.0285274		-1.14813	-2.1746	-0.121658	M3.singleton	ref	M3.singleton	0.00107681	3
ADRB2(ENSG00000169252).M3.0.001	Composite_phenotype	Family history Stroke	5637	0.411956	0.00609263	5.40922		1.61897	18.073	M3.0.001	ref	M3.0.001	0.0010644	12	8	4
ADRB2(ENSG00000169252).M3.0.01	Composite_phenotype	Family history Stroke	5637	0.411956	0.00609263	5.40922		1.61897	18.073	M3.0.01	ref	M3.0.01	0.0010644	12	8	4
ADRB2(ENSG00000169252).M3.0.0001	Phecode	Hypotension NOS	5214	0.462487	0.0331475	11.4643		1.21535	108.142	M3.0.0001	ref	M3.0.0001	0.000575374	6	1	5
ADRB2(ENSG00000169252).M3.1e-05	Phecode	Hypotension NOS	5214	0.462487	0.0331475	11.4643		1.21535	108.142	M3.1e-05	ref	M3.1e-05	0.000575374	6	1	5
ADRB2(ENSG00000169252).M3.singleton	Phecode	Hypotension NOS	5214	0.462487	0.0331475	11.4643		1.21535	108.142	M3.singleton	ref	M3.singleton	0.000575374	6	1	5
ADRB2(ENSG00000169252).M3.0.0001	Phecode	Urinary incontinence	5280	0.472918	0.0365852	11.0376		1.1616	104.881	M3.0.0001	ref	M3.0.0001	0.000568182	6	1	5
ADRB2(ENSG00000169252).M3.0.0001	Phecode	Syncope and collapse	5613	0.472918	0.0365457	10.2106		1.1565	90.1477	M3.0.0001	ref	M3.0.0001	0.000534474	6	1	5
ADRB2(ENSG00000169252).M3.0.0001	data_field_phenotype	Cholesterol to Total Lipids in Large HDL percentage	1407	0.472918	0.0362959		1.1991	0.0776224	2.32058	M3.0.0001	ref	M3.0.0001	0.0010661	3
ADRB2(ENSG00000169252).M3.0.0001	data_field_phenotype	Cholesterol to Total Lipids in Medium HDL percentage	1409	0.472918	0.0363886		1.18456	0.0761291	2.293	M3.0.0001	ref	M3.0.0001	0.00106458	3
ADRB2(ENSG00000169252).M3.0.0001	data_field_phenotype	Phospholipids to Total Lipids in Medium HDL percentage	1409	0.472918	0.0345576		-1.19356	-2.29932	-0.0877934	M3.0.0001	ref	M3.0.0001	0.00106458	3
ADRB2(ENSG00000169252).M3.1e-05	Phecode	Urinary incontinence	5280	0.472918	0.0365852	11.0376		1.1616	104.881	M3.1e-05	ref	M3.1e-05	0.000568182	6	1	5
ADRB2(ENSG00000169252).M3.1e-05	Phecode	Syncope and collapse	5613	0.472918	0.0365457	10.2106		1.1565	90.1477	M3.1e-05	ref	M3.1e-05	0.000534474	6	1	5
ADRB2(ENSG00000169252).M3.1e-05	data_field_phenotype	Cholesterol to Total Lipids in Large HDL percentage	1407	0.472918	0.0362959		1.1991	0.0776224	2.32058	M3.1e-05	ref	M3.1e-05	0.0010661	3
ADRB2(ENSG00000169252).M3.1e-05	data_field_phenotype	Cholesterol to Total Lipids in Medium HDL percentage	1409	0.472918	0.0363886		1.18456	0.0761291	2.293	M3.1e-05	ref	M3.1e-05	0.00106458	3
ADRB2(ENSG00000169252).M3.1e-05	data_field_phenotype	Phospholipids to Total Lipids in Medium HDL percentage	1409	0.472918	0.0345576		-1.19356	-2.29932	-0.0877934	M3.1e-05	ref	M3.1e-05	0.00106458	3
ADRB2(ENSG00000169252).M3.singleton	Phecode	Urinary incontinence	5280	0.472918	0.0365852	11.0376		1.1616	104.881	M3.singleton	ref	M3.singleton	0.000568182	6	1	5
ADRB2(ENSG00000169252).M3.singleton	Phecode	Syncope and collapse	5613	0.472918	0.0365457	10.2106		1.1565	90.1477	M3.singleton	ref	M3.singleton	0.000534474	6	1	5
ADRB2(ENSG00000169252).M3.singleton	data_field_phenotype	Cholesterol to Total Lipids in Large HDL percentage	1407	0.472918	0.0362959		1.1991	0.0776224	2.32058	M3.singleton	ref	M3.singleton	0.0010661	3
ADRB2(ENSG00000169252).M3.singleton	data_field_phenotype	Cholesterol to Total Lipids in Medium HDL percentage	1409	0.472918	0.0363886		1.18456	0.0761291	2.293	M3.singleton	ref	M3.singleton	0.00106458	3
ADRB2(ENSG00000169252).M3.singleton	data_field_phenotype	Phospholipids to Total Lipids in Medium HDL percentage	1409	0.472918	0.0345576		-1.19356	-2.29932	-0.0877934	M3.singleton	ref	M3.singleton	0.00106458	3
ADRB2(ENSG00000169252).M3.0.001	data_field_phenotype	Triglycerides to Total Lipids in Medium LDL percentage	1409	0.474895	0.00756375		-1.18025	-2.04506	-0.315434	M3.0.001	ref	M3.0.001	0.00177431	5
ADRB2(ENSG00000169252).M3.0.01	data_field_phenotype	Triglycerides to Total Lipids in Medium LDL percentage	1409	0.474895	0.00756375		-1.18025	-2.04506	-0.315434	M3.0.01	ref	M3.0.01	0.00177431	5
ADRB2(ENSG00000169252).M3.0.0001	data_field_phenotype	Triglycerides to Total Lipids in Large LDL percentage	1393	0.483282	0.0379368		-1.18236	-2.2978	-0.0669118	M3.0.0001	ref	M3.0.0001	0.00107681	3
ADRB2(ENSG00000169252).M3.1e-05	data_field_phenotype	Triglycerides to Total Lipids in Large LDL percentage	1393	0.483282	0.0379368		-1.18236	-2.2978	-0.0669118	M3.1e-05	ref	M3.1e-05	0.00107681	3
ADRB2(ENSG00000169252).M3.singleton	data_field_phenotype	Triglycerides to Total Lipids in Large LDL percentage	1393	0.483282	0.0379368		-1.18236	-2.2978	-0.0669118	M3.singleton	ref	M3.singleton	0.00107681	3
ADRB2(ENSG00000169252).M3.0.0001	Phecode	Spondylosis and allied disorders	5467	0.496954	0.0395754	10.003		1.11613	89.6493	M3.0.0001	ref	M3.0.0001	0.000548747	6	1	5
ADRB2(ENSG00000169252).M3.1e-05	Phecode	Spondylosis and allied disorders	5467	0.496954	0.0395754	10.003		1.11613	89.6493	M3.1e-05	ref	M3.1e-05	0.000548747	6	1	5
ADRB2(ENSG00000169252).M3.singleton	Phecode	Spondylosis and allied disorders	5467	0.496954	0.0395754	10.003		1.11613	89.6493	M3.singleton	ref	M3.singleton	0.000548747	6	1	5
ADRB2(ENSG00000169252).M3.0.0001	data_field_phenotype	Polyunsaturated Fatty Acids	1409	0.522762	0.0422254		-1.16047	-2.27915	-0.0417777	M3.0.0001	ref	M3.0.0001	0.00106458	3
ADRB2(ENSG00000169252).M3.1e-05	data_field_phenotype	Polyunsaturated Fatty Acids	1409	0.522762	0.0422254		-1.16047	-2.27915	-0.0417777	M3.1e-05	ref	M3.1e-05	0.00106458	3
ADRB2(ENSG00000169252).M3.singleton	data_field_phenotype	Polyunsaturated Fatty Acids	1409	0.522762	0.0422254		-1.16047	-2.27915	-0.0417777	M3.singleton	ref	M3.singleton	0.00106458	3
ADRB2(ENSG00000169252).M3.0.0001	data_field_phenotype	Cholesteryl Esters to Total Lipids in Small VLDL percentage	1408	0.524505	0.0441563		1.15019	0.0310981	2.26929	M3.0.0001	ref	M3.0.0001	0.00106534	3
ADRB2(ENSG00000169252).M3.0.0001	data_field_phenotype	Free Cholesterol to Total Lipids in Medium LDL percentage	1409	0.524505	0.0432617		1.15951	0.0361401	2.28289	M3.0.0001	ref	M3.0.0001	0.00106458	3
ADRB2(ENSG00000169252).M3.0.0001	data_field_phenotype	Phosphatidylcholines	1409	0.524505	0.0438675		-1.11616	-2.20066	-0.0316614	M3.0.0001	ref	M3.0.0001	0.00106458	3
ADRB2(ENSG00000169252).M3.1e-05	data_field_phenotype	Cholesteryl Esters to Total Lipids in Small VLDL percentage	1408	0.524505	0.0441563		1.15019	0.0310981	2.26929	M3.1e-05	ref	M3.1e-05	0.00106534	3
ADRB2(ENSG00000169252).M3.1e-05	data_field_phenotype	Free Cholesterol to Total Lipids in Medium LDL percentage	1409	0.524505	0.0432617		1.15951	0.0361401	2.28289	M3.1e-05	ref	M3.1e-05	0.00106458	3
ADRB2(ENSG00000169252).M3.1e-05	data_field_phenotype	Phosphatidylcholines	1409	0.524505	0.0438675		-1.11616	-2.20066	-0.0316614	M3.1e-05	ref	M3.1e-05	0.00106458	3
ADRB2(ENSG00000169252).M3.singleton	data_field_phenotype	Cholesteryl Esters to Total Lipids in Small VLDL percentage	1408	0.524505	0.0441563		1.15019	0.0310981	2.26929	M3.singleton	ref	M3.singleton	0.00106534	3
ADRB2(ENSG00000169252).M3.singleton	data_field_phenotype	Free Cholesterol to Total Lipids in Medium LDL percentage	1409	0.524505	0.0432617		1.15951	0.0361401	2.28289	M3.singleton	ref	M3.singleton	0.00106458	3
ADRB2(ENSG00000169252).M3.singleton	data_field_phenotype	Phosphatidylcholines	1409	0.524505	0.0438675		-1.11616	-2.20066	-0.0316614	M3.singleton	ref	M3.singleton	0.00106458	3
ADRB2(ENSG00000169252).M3.0.0001	Phecode	Electrolyte imbalance	5506	0.541577	0.0509974	9.28054		0.990385	86.9645	M3.0.0001	ref	M3.0.0001	0.00054486	6	1	5
ADRB2(ENSG00000169252).M3.0.0001	Phecode	Hypotension	5300	0.541577	0.0529871	8.82112		0.972331	80.0263	M3.0.0001	ref	M3.0.0001	0.000566038	6	1	5
ADRB2(ENSG00000169252).M3.0.0001	Phecode	Bacterial pneumonia	5442	0.541577	0.0519066	8.75082		0.982242	77.9612	M3.0.0001	ref	M3.0.0001	0.000551268	6	1	5
ADRB2(ENSG00000169252).M3.0.0001	data_field_phenotype	Cholesterol to Total Lipids in Small VLDL percentage	1393	0.541577	0.0525097		1.10909	-0.0110636	2.22925	M3.0.0001	ref	M3.0.0001	0.00107681	3
ADRB2(ENSG00000169252).M3.0.0001	data_field_phenotype	Cholesteryl Esters to Total Lipids in Large LDL percentage	1409	0.541577	0.0508369		1.11245	-0.00308731	2.22799	M3.0.0001	ref	M3.0.0001	0.00106458	3
ADRB2(ENSG00000169252).M3.0.0001	data_field_phenotype	Glucose	1408	0.541577	0.051138		-1.09853	-2.20155	0.00448096	M3.0.0001	ref	M3.0.0001	0.00106534	3
ADRB2(ENSG00000169252).M3.0.0001	data_field_phenotype	Phospholipids in Small HDL	1393	0.541577	0.051528		-1.09923	-2.20479	0.0063262	M3.0.0001	ref	M3.0.0001	0.00107681	3
ADRB2(ENSG00000169252).M3.0.0001	data_field_phenotype	Phospholipids in Very Large HDL	1386	0.541577	0.049531		-1.07035	-2.13757	-0.00314045	M3.0.0001	ref	M3.0.0001	0.00108225	3
ADRB2(ENSG00000169252).M3.0.0001	data_field_phenotype	Total Cholines	1409	0.541577	0.0488679		-1.09165	-2.17693	-0.00636912	M3.0.0001	ref	M3.0.0001	0.00106458	3
ADRB2(ENSG00000169252).M3.0.0001	data_field_phenotype	Total Phospholipids in Lipoprotein Particles	1393	0.541577	0.052919		-1.08763	-2.18801	0.0127534	M3.0.0001	ref	M3.0.0001	0.00107681	3
ADRB2(ENSG00000169252).M3.0.0001	data_field_phenotype	Triglycerides in IDL	1393	0.541577	0.0505742		-1.13304	-2.26793	0.00184009	M3.0.0001	ref	M3.0.0001	0.00107681	3
ADRB2(ENSG00000169252).M3.0.0001	data_field_phenotype	Triglycerides in Very Small VLDL	1393	0.541577	0.0477174		-1.14579	-2.27905	-0.0125357	M3.0.0001	ref	M3.0.0001	0.00107681	3
ADRB2(ENSG00000169252).M3.1e-05	Phecode	Electrolyte imbalance	5506	0.541577	0.0509974	9.28054		0.990385	86.9645	M3.1e-05	ref	M3.1e-05	0.00054486	6	1	5
ADRB2(ENSG00000169252).M3.1e-05	Phecode	Hypotension	5300	0.541577	0.0529871	8.82112		0.972331	80.0263	M3.1e-05	ref	M3.1e-05	0.000566038	6	1	5
ADRB2(ENSG00000169252).M3.1e-05	Phecode	Bacterial pneumonia	5442	0.541577	0.0519066	8.75082		0.982242	77.9612	M3.1e-05	ref	M3.1e-05	0.000551268	6	1	5
ADRB2(ENSG00000169252).M3.1e-05	data_field_phenotype	Cholesterol to Total Lipids in Small VLDL percentage	1393	0.541577	0.0525097		1.10909	-0.0110636	2.22925	M3.1e-05	ref	M3.1e-05	0.00107681	3
ADRB2(ENSG00000169252).M3.1e-05	data_field_phenotype	Cholesteryl Esters to Total Lipids in Large LDL percentage	1409	0.541577	0.0508369		1.11245	-0.00308731	2.22799	M3.1e-05	ref	M3.1e-05	0.00106458	3
ADRB2(ENSG00000169252).M3.1e-05	data_field_phenotype	Glucose	1408	0.541577	0.051138		-1.09853	-2.20155	0.00448096	M3.1e-05	ref	M3.1e-05	0.00106534	3
ADRB2(ENSG00000169252).M3.1e-05	data_field_phenotype	Phospholipids in Small HDL	1393	0.541577	0.051528		-1.09923	-2.20479	0.0063262	M3.1e-05	ref	M3.1e-05	0.00107681	3
ADRB2(ENSG00000169252).M3.1e-05	data_field_phenotype	Phospholipids in Very Large HDL	1386	0.541577	0.049531		-1.07035	-2.13757	-0.00314045	M3.1e-05	ref	M3.1e-05	0.00108225	3
ADRB2(ENSG00000169252).M3.1e-05	data_field_phenotype	Total Cholines	1409	0.541577	0.0488679		-1.09165	-2.17693	-0.00636912	M3.1e-05	ref	M3.1e-05	0.00106458	3
ADRB2(ENSG00000169252).M3.1e-05	data_field_phenotype	Total Phospholipids in Lipoprotein Particles	1393	0.541577	0.052919		-1.08763	-2.18801	0.0127534	M3.1e-05	ref	M3.1e-05	0.00107681	3
ADRB2(ENSG00000169252).M3.1e-05	data_field_phenotype	Triglycerides in IDL	1393	0.541577	0.0505742		-1.13304	-2.26793	0.00184009	M3.1e-05	ref	M3.1e-05	0.00107681	3
ADRB2(ENSG00000169252).M3.1e-05	data_field_phenotype	Triglycerides in Very Small VLDL	1393	0.541577	0.0477174		-1.14579	-2.27905	-0.0125357	M3.1e-05	ref	M3.1e-05	0.00107681	3
ADRB2(ENSG00000169252).M3.singleton	Phecode	Electrolyte imbalance	5506	0.541577	0.0509974	9.28054		0.990385	86.9645	M3.singleton	ref	M3.singleton	0.00054486	6	1	5
ADRB2(ENSG00000169252).M3.singleton	Phecode	Hypotension	5300	0.541577	0.0529871	8.82112		0.972331	80.0263	M3.singleton	ref	M3.singleton	0.000566038	6	1	5
ADRB2(ENSG00000169252).M3.singleton	Phecode	Bacterial pneumonia	5442	0.541577	0.0519066	8.75082		0.982242	77.9612	M3.singleton	ref	M3.singleton	0.000551268	6	1	5
ADRB2(ENSG00000169252).M3.singleton	data_field_phenotype	Cholesterol to Total Lipids in Small VLDL percentage	1393	0.541577	0.0525097		1.10909	-0.0110636	2.22925	M3.singleton	ref	M3.singleton	0.00107681	3
ADRB2(ENSG00000169252).M3.singleton	data_field_phenotype	Cholesteryl Esters to Total Lipids in Large LDL percentage	1409	0.541577	0.0508369		1.11245	-0.00308731	2.22799	M3.singleton	ref	M3.singleton	0.00106458	3
ADRB2(ENSG00000169252).M3.singleton	data_field_phenotype	Glucose	1408	0.541577	0.051138		-1.09853	-2.20155	0.00448096	M3.singleton	ref	M3.singleton	0.00106534	3
ADRB2(ENSG00000169252).M3.singleton	data_field_phenotype	Phospholipids in Small HDL	1393	0.541577	0.051528		-1.09923	-2.20479	0.0063262	M3.singleton	ref	M3.singleton	0.00107681	3
ADRB2(ENSG00000169252).M3.singleton	data_field_phenotype	Phospholipids in Very Large HDL	1386	0.541577	0.049531		-1.07035	-2.13757	-0.00314045	M3.singleton	ref	M3.singleton	0.00108225	3
ADRB2(ENSG00000169252).M3.singleton	data_field_phenotype	Total Cholines	1409	0.541577	0.0488679		-1.09165	-2.17693	-0.00636912	M3.singleton	ref	M3.singleton	0.00106458	3
ADRB2(ENSG00000169252).M3.singleton	data_field_phenotype	Total Phospholipids in Lipoprotein Particles	1393	0.541577	0.052919		-1.08763	-2.18801	0.0127534	M3.singleton	ref	M3.singleton	0.00107681	3
ADRB2(ENSG00000169252).M3.singleton	data_field_phenotype	Triglycerides in IDL	1393	0.541577	0.0505742		-1.13304	-2.26793	0.00184009	M3.singleton	ref	M3.singleton	0.00107681	3
ADRB2(ENSG00000169252).M3.singleton	data_field_phenotype	Triglycerides in Very Small VLDL	1393	0.541577	0.0477174		-1.14579	-2.27905	-0.0125357	M3.singleton	ref	M3.singleton	0.00107681	3
ADRB2(ENSG00000169252).M3.0.0001	data_field_phenotype	Triglycerides to Total Lipids in Medium HDL percentage	1407	0.54757	0.0541963		-1.09416	-2.2071	0.0187794	M3.0.0001	ref	M3.0.0001	0.0010661	3
ADRB2(ENSG00000169252).M3.1e-05	data_field_phenotype	Triglycerides to Total Lipids in Medium HDL percentage	1407	0.54757	0.0541963		-1.09416	-2.2071	0.0187794	M3.1e-05	ref	M3.1e-05	0.0010661	3
ADRB2(ENSG00000169252).M3.singleton	data_field_phenotype	Triglycerides to Total Lipids in Medium HDL percentage	1407	0.54757	0.0541963		-1.09416	-2.2071	0.0187794	M3.singleton	ref	M3.singleton	0.0010661	3
ADRB2(ENSG00000169252).M3.0.0001	Phecode	Cholelithiasis	5537	0.563454	0.0564095	8.4718		0.943314	76.0843	M3.0.0001	ref	M3.0.0001	0.00054181	6	1	5
ADRB2(ENSG00000169252).M3.1e-05	Phecode	Cholelithiasis	5537	0.563454	0.0564095	8.4718		0.943314	76.0843	M3.1e-05	ref	M3.1e-05	0.00054181	6	1	5
ADRB2(ENSG00000169252).M3.singleton	Phecode	Cholelithiasis	5537	0.563454	0.0564095	8.4718		0.943314	76.0843	M3.singleton	ref	M3.singleton	0.00054181	6	1	5
ADRB2(ENSG00000169252).M3.0.0001	Phecode	Gastritis and duodenitis	5578	0.578059	0.0598446	5.22274		0.933759	29.212	M3.0.0001	ref	M3.0.0001	0.000537827	6	2	4
ADRB2(ENSG00000169252).M3.0.0001	data_field_phenotype	Standing height	5506	0.578059	0.0594557		0.51404	-0.0203863	1.04847	M3.0.0001	ref	M3.0.0001	0.00054486	6
ADRB2(ENSG00000169252).M3.0.0001	data_field_phenotype	Total Triglycerides	1393	0.578059	0.059637		-1.08733	-2.21789	0.0432285	M3.0.0001	ref	M3.0.0001	0.00107681	3
ADRB2(ENSG00000169252).M3.1e-05	Phecode	Gastritis and duodenitis	5578	0.578059	0.0598446	5.22274		0.933759	29.212	M3.1e-05	ref	M3.1e-05	0.000537827	6	2	4
ADRB2(ENSG00000169252).M3.1e-05	data_field_phenotype	Standing height	5506	0.578059	0.0594557		0.51404	-0.0203863	1.04847	M3.1e-05	ref	M3.1e-05	0.00054486	6
ADRB2(ENSG00000169252).M3.1e-05	data_field_phenotype	Total Triglycerides	1393	0.578059	0.059637		-1.08733	-2.21789	0.0432285	M3.1e-05	ref	M3.1e-05	0.00107681	3
ADRB2(ENSG00000169252).M3.singleton	Phecode	Gastritis and duodenitis	5578	0.578059	0.0598446	5.22274		0.933759	29.212	M3.singleton	ref	M3.singleton	0.000537827	6	2	4
ADRB2(ENSG00000169252).M3.singleton	data_field_phenotype	Standing height	5506	0.578059	0.0594557		0.51404	-0.0203863	1.04847	M3.singleton	ref	M3.singleton	0.00054486	6
ADRB2(ENSG00000169252).M3.singleton	data_field_phenotype	Total Triglycerides	1393	0.578059	0.059637		-1.08733	-2.21789	0.0432285	M3.singleton	ref	M3.singleton	0.00107681	3
ADRB2(ENSG00000169252).M3.0.001	Phecode	Benign mammary dysplasias	2581	0.586681	0.0113465	12.0134		1.75335	82.3121	M3.0.001	ref	M3.0.001	0.00135606	7	1	6
ADRB2(ENSG00000169252).M3.0.001	data_field_phenotype	Average Diameter for HDL Particles	1393	0.586681	0.0107474		-1.02465	-1.81089	-0.238411	M3.0.001	ref	M3.0.001	0.00179469	5
ADRB2(ENSG00000169252).M3.0.001	data_field_phenotype	Phospholipids in Very Large HDL	1386	0.586681	0.0108067		-1.07359	-1.89799	-0.249182	M3.0.001	ref	M3.0.001	0.00180375	5
ADRB2(ENSG00000169252).M3.0.01	Phecode	Benign mammary dysplasias	2581	0.586681	0.0113465	12.0134		1.75335	82.3121	M3.0.01	ref	M3.0.01	0.00135606	7	1	6
ADRB2(ENSG00000169252).M3.0.01	data_field_phenotype	Average Diameter for HDL Particles	1393	0.586681	0.0107474		-1.02465	-1.81089	-0.238411	M3.0.01	ref	M3.0.01	0.00179469	5
ADRB2(ENSG00000169252).M3.0.01	data_field_phenotype	Phospholipids in Very Large HDL	1386	0.586681	0.0108067		-1.07359	-1.89799	-0.249182	M3.0.01	ref	M3.0.01	0.00180375	5
ADRB2(ENSG00000169252).M3.0.0001	data_field_phenotype	Phospholipids in Very Large VLDL	1304	0.596913	0.0624755		-1.07139	-2.19763	0.0548431	M3.0.0001	ref	M3.0.0001	0.00115031	3
ADRB2(ENSG00000169252).M3.1e-05	data_field_phenotype	Phospholipids in Very Large VLDL	1304	0.596913	0.0624755		-1.07139	-2.19763	0.0548431	M3.1e-05	ref	M3.1e-05	0.00115031	3
ADRB2(ENSG00000169252).M3.singleton	data_field_phenotype	Phospholipids in Very Large VLDL	1304	0.596913	0.0624755		-1.07139	-2.19763	0.0548431	M3.singleton	ref	M3.singleton	0.00115031	3
ADRB2(ENSG00000169252).M3.0.0001	data_field_phenotype	Triglycerides to Total Lipids in Small VLDL percentage	1393	0.632802	0.0669518		-1.0471	-2.16645	0.0722561	M3.0.0001	ref	M3.0.0001	0.00107681	3
ADRB2(ENSG00000169252).M3.1e-05	data_field_phenotype	Triglycerides to Total Lipids in Small VLDL percentage	1393	0.632802	0.0669518		-1.0471	-2.16645	0.0722561	M3.1e-05	ref	M3.1e-05	0.00107681	3
ADRB2(ENSG00000169252).M3.singleton	data_field_phenotype	Triglycerides to Total Lipids in Small VLDL percentage	1393	0.632802	0.0669518		-1.0471	-2.16645	0.0722561	M3.singleton	ref	M3.singleton	0.00107681	3
ADRB2(ENSG00000169252).M3.0.0001	data_field_phenotype	Sitting height	5503	0.643911	0.0688596		0.537313	-0.0414174	1.11604	M3.0.0001	ref	M3.0.0001	0.000545157	6
ADRB2(ENSG00000169252).M3.1e-05	data_field_phenotype	Sitting height	5503	0.643911	0.0688596		0.537313	-0.0414174	1.11604	M3.1e-05	ref	M3.1e-05	0.000545157	6
ADRB2(ENSG00000169252).M3.singleton	data_field_phenotype	Sitting height	5503	0.643911	0.0688596		0.537313	-0.0414174	1.11604	M3.singleton	ref	M3.singleton	0.000545157	6
ADRB2(ENSG00000169252).M3.0.0001	data_field_phenotype	Cholesteryl Esters to Total Lipids in Very Large VLDL percentage	1358	0.650626	0.0703179		1.03419	-0.0848829	2.15326	M3.0.0001	ref	M3.0.0001	0.00110457	3
ADRB2(ENSG00000169252).M3.1e-05	data_field_phenotype	Cholesteryl Esters to Total Lipids in Very Large VLDL percentage	1358	0.650626	0.0703179		1.03419	-0.0848829	2.15326	M3.1e-05	ref	M3.1e-05	0.00110457	3
ADRB2(ENSG00000169252).M3.singleton	data_field_phenotype	Cholesteryl Esters to Total Lipids in Very Large VLDL percentage	1358	0.650626	0.0703179		1.03419	-0.0848829	2.15326	M3.singleton	ref	M3.singleton	0.00110457	3
ADRB2(ENSG00000169252).M3.0.001	Phecode	Colorectal cancer	5192	0.670057	0.0143396	14.057		1.69468	116.6	M3.0.001	ref	M3.0.001	0.00105932	11	1	10
ADRB2(ENSG00000169252).M3.0.001	data_field_phenotype	Omega-3 Fatty Acids	1409	0.670057	0.0148552		-1.01996	-1.83962	-0.200301	M3.0.001	ref	M3.0.001	0.00177431	5
ADRB2(ENSG00000169252).M3.0.001	data_field_phenotype	Triglycerides to Total Lipids in Large LDL percentage	1393	0.670057	0.0152459		-1.06857	-1.93062	-0.206523	M3.0.001	ref	M3.0.001	0.00179469	5
ADRB2(ENSG00000169252).M3.0.01	Phecode	Colorectal cancer	5192	0.670057	0.0143396	14.057		1.69468	116.6	M3.0.01	ref	M3.0.01	0.00105932	11	1	10
ADRB2(ENSG00000169252).M3.0.01	data_field_phenotype	Omega-3 Fatty Acids	1409	0.670057	0.0148552		-1.01996	-1.83962	-0.200301	M3.0.01	ref	M3.0.01	0.00177431	5
ADRB2(ENSG00000169252).M3.0.01	data_field_phenotype	Triglycerides to Total Lipids in Large LDL percentage	1393	0.670057	0.0152459		-1.06857	-1.93062	-0.206523	M3.0.01	ref	M3.0.01	0.00179469	5
ADRB2(ENSG00000169252).M3.0.0001	Phecode	Cholelithiasis and cholecystitis	5583	0.685074	0.0755998	7.26909		0.815075	64.8281	M3.0.0001	ref	M3.0.0001	0.000537346	6	1	5
ADRB2(ENSG00000169252).M3.0.0001	data_field_phenotype	Alkaline phosphatase	5339	0.685074	0.0749231		-0.716541	-1.50496	0.0718761	M3.0.0001	ref	M3.0.0001	0.000561903	6
ADRB2(ENSG00000169252).M3.1e-05	Phecode	Cholelithiasis and cholecystitis	5583	0.685074	0.0755998	7.26909		0.815075	64.8281	M3.1e-05	ref	M3.1e-05	0.000537346	6	1	5
ADRB2(ENSG00000169252).M3.1e-05	data_field_phenotype	Alkaline phosphatase	5339	0.685074	0.0749231		-0.716541	-1.50496	0.0718761	M3.1e-05	ref	M3.1e-05	0.000561903	6
ADRB2(ENSG00000169252).M3.singleton	Phecode	Cholelithiasis and cholecystitis	5583	0.685074	0.0755998	7.26909		0.815075	64.8281	M3.singleton	ref	M3.singleton	0.000537346	6	1	5
ADRB2(ENSG00000169252).M3.singleton	data_field_phenotype	Alkaline phosphatase	5339	0.685074	0.0749231		-0.716541	-1.50496	0.0718761	M3.singleton	ref	M3.singleton	0.000561903	6
ADRB2(ENSG00000169252).M3.0.0001	Phecode	Coronary atherosclerosis	5370	0.695135	0.0775008	4.92741		0.838795	28.9456	M3.0.0001	ref	M3.0.0001	0.000558659	6	2	4
ADRB2(ENSG00000169252).M3.1e-05	Phecode	Coronary atherosclerosis	5370	0.695135	0.0775008	4.92741		0.838795	28.9456	M3.1e-05	ref	M3.1e-05	0.000558659	6	2	4
ADRB2(ENSG00000169252).M3.singleton	Phecode	Coronary atherosclerosis	5370	0.695135	0.0775008	4.92741		0.838795	28.9456	M3.singleton	ref	M3.singleton	0.000558659	6	2	4
ADRB2(ENSG00000169252).M3.0.0001	Phecode	Osteoarthrosis NOS	5511	0.701176	0.078972	7.24069		0.795256	65.9255	M3.0.0001	ref	M3.0.0001	0.000544366	6	1	5
ADRB2(ENSG00000169252).M3.1e-05	Phecode	Osteoarthrosis NOS	5511	0.701176	0.078972	7.24069		0.795256	65.9255	M3.1e-05	ref	M3.1e-05	0.000544366	6	1	5
ADRB2(ENSG00000169252).M3.singleton	Phecode	Osteoarthrosis NOS	5511	0.701176	0.078972	7.24069		0.795256	65.9255	M3.singleton	ref	M3.singleton	0.000544366	6	1	5
ADRB2(ENSG00000169252).M3.0.0001	Phecode	Other specified gastritis	5128	0.708938	0.0806528	7.29003		0.784841	67.7138	M3.0.0001	ref	M3.0.0001	0.00048752	5	1	4
ADRB2(ENSG00000169252).M3.1e-05	Phecode	Other specified gastritis	5128	0.708938	0.0806528	7.29003		0.784841	67.7138	M3.1e-05	ref	M3.1e-05	0.00048752	5	1	4
ADRB2(ENSG00000169252).M3.singleton	Phecode	Other specified gastritis	5128	0.708938	0.0806528	7.29003		0.784841	67.7138	M3.singleton	ref	M3.singleton	0.00048752	5	1	4
ADRB2(ENSG00000169252).M3.0.001	Phecode	Paroxysmal supraventricular tachycardia	5109	0.710591	0.0185632	12.9262		1.53505	108.848	M3.0.001	ref	M3.0.001	0.0011744	12	1	11
ADRB2(ENSG00000169252).M3.0.001	data_field_phenotype	Cholesterol to Total Lipids in Large LDL percentage	1409	0.710591	0.0171044		1.05101	0.188141	1.91389	M3.0.001	ref	M3.0.001	0.00177431	5
ADRB2(ENSG00000169252).M3.0.001	data_field_phenotype	Triglycerides in Small LDL	1196	0.710591	0.0185934		-1.17214	-2.14689	-0.197382	M3.0.001	ref	M3.0.001	0.00167224	4
ADRB2(ENSG00000169252).M3.0.01	Phecode	Paroxysmal supraventricular tachycardia	5109	0.710591	0.0185632	12.9262		1.53505	108.848	M3.0.01	ref	M3.0.01	0.0011744	12	1	11
ADRB2(ENSG00000169252).M3.0.01	data_field_phenotype	Cholesterol to Total Lipids in Large LDL percentage	1409	0.710591	0.0171044		1.05101	0.188141	1.91389	M3.0.01	ref	M3.0.01	0.00177431	5
ADRB2(ENSG00000169252).M3.0.01	data_field_phenotype	Triglycerides in Small LDL	1196	0.710591	0.0185934		-1.17214	-2.14689	-0.197382	M3.0.01	ref	M3.0.01	0.00167224	4
ADRB2(ENSG00000169252).M3.0.0001	data_field_phenotype	Total protein	4885	0.727312	0.0835705		-0.765604	-1.63263	0.101424	M3.0.0001	ref	M3.0.0001	0.000511771	5
ADRB2(ENSG00000169252).M3.1e-05	data_field_phenotype	Total protein	4885	0.727312	0.0835705		-0.765604	-1.63263	0.101424	M3.1e-05	ref	M3.1e-05	0.000511771	5
ADRB2(ENSG00000169252).M3.singleton	data_field_phenotype	Total protein	4885	0.727312	0.0835705		-0.765604	-1.63263	0.101424	M3.singleton	ref	M3.singleton	0.000511771	5
ADRB2(ENSG00000169252).M3.0.001	Phecode	Malignant neoplasm of other and ill-defined sites within the digestive organs and peritoneum	5421	0.727528	0.0218842	11.92		1.43241	99.1938	M3.0.001	ref	M3.0.001	0.00110681	12	1	11
ADRB2(ENSG00000169252).M3.0.001	Phecode	Irregular menstrual bleeding	2229	0.727528	0.0246195	11.0946		1.3603	90.4873	M3.0.001	ref	M3.0.001	0.0013459	6	1	5
ADRB2(ENSG00000169252).M3.0.001	data_field_phenotype	Red blood cell (erythrocyte) distribution width	5416	0.727528	0.021373		0.656326	0.0975185	1.21513	M3.0.001	ref	M3.0.001	0.00110783	12
ADRB2(ENSG00000169252).M3.0.001	data_field_phenotype	Cholesterol in Chylomicrons and Extremely Large VLDL	1332	0.727528	0.0248923		-1.00406	-1.8804	-0.12773	M3.0.001	ref	M3.0.001	0.00187688	5
ADRB2(ENSG00000169252).M3.0.001	data_field_phenotype	Cholesterol to Total Lipids in Medium LDL percentage	1409	0.727528	0.025658		0.983032	0.120485	1.84558	M3.0.001	ref	M3.0.001	0.00177431	5
ADRB2(ENSG00000169252).M3.0.001	data_field_phenotype	Free Cholesterol to Total Lipids in Small LDL percentage	1405	0.727528	0.020248		1.0415	0.163291	1.91972	M3.0.001	ref	M3.0.001	0.00177936	5
ADRB2(ENSG00000169252).M3.0.001	data_field_phenotype	Free Cholesterol to Total Lipids in Very Large HDL percentage	1395	0.727528	0.0248968		0.914434	0.116262	1.71261	M3.0.001	ref	M3.0.001	0.00179211	5
ADRB2(ENSG00000169252).M3.0.001	data_field_phenotype	Omega-6 Fatty Acids to Omega-3 Fatty Acids ratio	1409	0.727528	0.0223623		0.930906	0.133014	1.7288	M3.0.001	ref	M3.0.001	0.00177431	5
ADRB2(ENSG00000169252).M3.0.01	Phecode	Malignant neoplasm of other and ill-defined sites within the digestive organs and peritoneum	5421	0.727528	0.0218842	11.92		1.43241	99.1938	M3.0.01	ref	M3.0.01	0.00110681	12	1	11
ADRB2(ENSG00000169252).M3.0.01	Phecode	Irregular menstrual bleeding	2229	0.727528	0.0246195	11.0946		1.3603	90.4873	M3.0.01	ref	M3.0.01	0.0013459	6	1	5
ADRB2(ENSG00000169252).M3.0.01	data_field_phenotype	Red blood cell (erythrocyte) distribution width	5416	0.727528	0.021373		0.656326	0.0975185	1.21513	M3.0.01	ref	M3.0.01	0.00110783	12
ADRB2(ENSG00000169252).M3.0.01	data_field_phenotype	Cholesterol in Chylomicrons and Extremely Large VLDL	1332	0.727528	0.0248923		-1.00406	-1.8804	-0.12773	M3.0.01	ref	M3.0.01	0.00187688	5
ADRB2(ENSG00000169252).M3.0.01	data_field_phenotype	Cholesterol to Total Lipids in Medium LDL percentage	1409	0.727528	0.025658		0.983032	0.120485	1.84558	M3.0.01	ref	M3.0.01	0.00177431	5
ADRB2(ENSG00000169252).M3.0.01	data_field_phenotype	Free Cholesterol to Total Lipids in Small LDL percentage	1405	0.727528	0.020248		1.0415	0.163291	1.91972	M3.0.01	ref	M3.0.01	0.00177936	5
ADRB2(ENSG00000169252).M3.0.01	data_field_phenotype	Free Cholesterol to Total Lipids in Very Large HDL percentage	1395	0.727528	0.0248968		0.914434	0.116262	1.71261	M3.0.01	ref	M3.0.01	0.00179211	5
ADRB2(ENSG00000169252).M3.0.01	data_field_phenotype	Omega-6 Fatty Acids to Omega-3 Fatty Acids ratio	1409	0.727528	0.0223623		0.930906	0.133014	1.7288	M3.0.01	ref	M3.0.01	0.00177431	5
ADRB2(ENSG00000169252).M3.0.0001	data_field_phenotype	Triglycerides in VLDL	1393	0.740967	0.0859825		-0.983984	-2.10641	0.138447	M3.0.0001	ref	M3.0.0001	0.00107681	3
ADRB2(ENSG00000169252).M3.1e-05	data_field_phenotype	Triglycerides in VLDL	1393	0.740967	0.0859825		-0.983984	-2.10641	0.138447	M3.1e-05	ref	M3.1e-05	0.00107681	3
ADRB2(ENSG00000169252).M3.singleton	data_field_phenotype	Triglycerides in VLDL	1393	0.740967	0.0859825		-0.983984	-2.10641	0.138447	M3.singleton	ref	M3.singleton	0.00107681	3
ADRB2(ENSG00000169252).M3.0.001	Phecode	Hemoptysis	5616	0.747165	0.0366808	9.26478		1.14776	74.7859	M3.0.001	ref	M3.0.001	0.00106838	12	1	11
ADRB2(ENSG00000169252).M3.0.001	Phecode	Abnormal sputum	5616	0.747165	0.0366808	9.26478		1.14776	74.7859	M3.0.001	ref	M3.0.001	0.00106838	12	1	11
ADRB2(ENSG00000169252).M3.0.001	Phecode	Gastritis and duodenitis	5578	0.747165	0.0373892	3.73863		1.08003	12.9416	M3.0.001	ref	M3.0.001	0.00107565	12	4	8
ADRB2(ENSG00000169252).M3.0.001	Phecode	Cholelithiasis	5537	0.747165	0.0295283	5.80701		1.19113	28.3104	M3.0.001	ref	M3.0.001	0.00108362	12	2	10
ADRB2(ENSG00000169252).M3.0.001	Phecode	Excessive or frequent menstruation	2345	0.747165	0.0399824	6.03777		1.08574	33.5759	M3.0.001	ref	M3.0.001	0.00149254	7	2	5
ADRB2(ENSG00000169252).M3.0.001	data_field_phenotype	Triglycerides	5335	0.747165	0.0399266		-0.58723	-1.1473	-0.0271602	M3.0.001	ref	M3.0.001	0.00112465	12
ADRB2(ENSG00000169252).M3.0.001	data_field_phenotype	Cholesterol to Total Lipids in Chylomicrons and Extremely Large VLDL percentage	1332	0.747165	0.0352552		0.94219	0.0659943	1.81839	M3.0.001	ref	M3.0.001	0.00187688	5
ADRB2(ENSG00000169252).M3.0.001	data_field_phenotype	Cholesterol to Total Lipids in Medium HDL percentage	1409	0.747165	0.0353415		0.921183	0.0640698	1.7783	M3.0.001	ref	M3.0.001	0.00177431	5
ADRB2(ENSG00000169252).M3.0.001	data_field_phenotype	Cholesteryl Esters to Total Lipids in Large HDL percentage	1407	0.747165	0.0292502		0.968655	0.0987082	1.8386	M3.0.001	ref	M3.0.001	0.00177683	5
ADRB2(ENSG00000169252).M3.0.001	data_field_phenotype	Cholesteryl Esters to Total Lipids in Large LDL percentage	1409	0.747165	0.0371733		0.917854	0.0553958	1.78031	M3.0.001	ref	M3.0.001	0.00177431	5
ADRB2(ENSG00000169252).M3.0.001	data_field_phenotype	Omega-3 Fatty Acids to Total Fatty Acids percentage	1409	0.747165	0.0337993		-0.858763	-1.651	-0.0665287	M3.0.001	ref	M3.0.001	0.00177431	5
ADRB2(ENSG00000169252).M3.0.001	data_field_phenotype	Phospholipids in Large HDL	1409	0.747165	0.0393158		-0.820678	-1.60044	-0.0409151	M3.0.001	ref	M3.0.001	0.00177431	5
ADRB2(ENSG00000169252).M3.0.001	data_field_phenotype	Phospholipids to Total Lipids in Medium HDL percentage	1409	0.747165	0.0342786		-0.924379	-1.77944	-0.0693204	M3.0.001	ref	M3.0.001	0.00177431	5
ADRB2(ENSG00000169252).M3.0.001	data_field_phenotype	Total Lipids in Chylomicrons and Extremely Large VLDL	1392	0.747165	0.0391273		-0.919528	-1.79236	-0.046693	M3.0.001	ref	M3.0.001	0.00179598	5
ADRB2(ENSG00000169252).M3.0.001	data_field_phenotype	Total Lipids in Very Large HDL	1408	0.747165	0.0408008		-0.868422	-1.69974	-0.0371077	M3.0.001	ref	M3.0.001	0.00177557	5
ADRB2(ENSG00000169252).M3.0.001	data_field_phenotype	Triglycerides in HDL	1393	0.747165	0.035716		-0.945839	-1.82768	-0.0639993	M3.0.001	ref	M3.0.001	0.00179469	5
ADRB2(ENSG00000169252).M3.0.001	data_field_phenotype	Triglycerides in Medium HDL	1407	0.747165	0.0333412		-0.955685	-1.83505	-0.0763178	M3.0.001	ref	M3.0.001	0.00177683	5
ADRB2(ENSG00000169252).M3.0.01	Phecode	Hemoptysis	5616	0.747165	0.0366808	9.26478		1.14776	74.7859	M3.0.01	ref	M3.0.01	0.00106838	12	1	11
ADRB2(ENSG00000169252).M3.0.01	Phecode	Abnormal sputum	5616	0.747165	0.0366808	9.26478		1.14776	74.7859	M3.0.01	ref	M3.0.01	0.00106838	12	1	11
ADRB2(ENSG00000169252).M3.0.01	Phecode	Gastritis and duodenitis	5578	0.747165	0.0373892	3.73863		1.08003	12.9416	M3.0.01	ref	M3.0.01	0.00107565	12	4	8
ADRB2(ENSG00000169252).M3.0.01	Phecode	Cholelithiasis	5537	0.747165	0.0295283	5.80701		1.19113	28.3104	M3.0.01	ref	M3.0.01	0.00108362	12	2	10
ADRB2(ENSG00000169252).M3.0.01	Phecode	Excessive or frequent menstruation	2345	0.747165	0.0399824	6.03777		1.08574	33.5759	M3.0.01	ref	M3.0.01	0.00149254	7	2	5
ADRB2(ENSG00000169252).M3.0.01	data_field_phenotype	Triglycerides	5335	0.747165	0.0399266		-0.58723	-1.1473	-0.0271602	M3.0.01	ref	M3.0.01	0.00112465	12
ADRB2(ENSG00000169252).M3.0.01	data_field_phenotype	Cholesterol to Total Lipids in Chylomicrons and Extremely Large VLDL percentage	1332	0.747165	0.0352552		0.94219	0.0659943	1.81839	M3.0.01	ref	M3.0.01	0.00187688	5
ADRB2(ENSG00000169252).M3.0.01	data_field_phenotype	Cholesterol to Total Lipids in Medium HDL percentage	1409	0.747165	0.0353415		0.921183	0.0640698	1.7783	M3.0.01	ref	M3.0.01	0.00177431	5
ADRB2(ENSG00000169252).M3.0.01	data_field_phenotype	Cholesteryl Esters to Total Lipids in Large HDL percentage	1407	0.747165	0.0292502		0.968655	0.0987082	1.8386	M3.0.01	ref	M3.0.01	0.00177683	5
ADRB2(ENSG00000169252).M3.0.01	data_field_phenotype	Cholesteryl Esters to Total Lipids in Large LDL percentage	1409	0.747165	0.0371733		0.917854	0.0553958	1.78031	M3.0.01	ref	M3.0.01	0.00177431	5
ADRB2(ENSG00000169252).M3.0.01	data_field_phenotype	Omega-3 Fatty Acids to Total Fatty Acids percentage	1409	0.747165	0.0337993		-0.858763	-1.651	-0.0665287	M3.0.01	ref	M3.0.01	0.00177431	5
ADRB2(ENSG00000169252).M3.0.01	data_field_phenotype	Phospholipids in Large HDL	1409	0.747165	0.0393158		-0.820678	-1.60044	-0.0409151	M3.0.01	ref	M3.0.01	0.00177431	5
ADRB2(ENSG00000169252).M3.0.01	data_field_phenotype	Phospholipids to Total Lipids in Medium HDL percentage	1409	0.747165	0.0342786		-0.924379	-1.77944	-0.0693204	M3.0.01	ref	M3.0.01	0.00177431	5
ADRB2(ENSG00000169252).M3.0.01	data_field_phenotype	Total Lipids in Chylomicrons and Extremely Large VLDL	1392	0.747165	0.0391273		-0.919528	-1.79236	-0.046693	M3.0.01	ref	M3.0.01	0.00179598	5
ADRB2(ENSG00000169252).M3.0.01	data_field_phenotype	Total Lipids in Very Large HDL	1408	0.747165	0.0408008		-0.868422	-1.69974	-0.0371077	M3.0.01	ref	M3.0.01	0.00177557	5
ADRB2(ENSG00000169252).M3.0.01	data_field_phenotype	Triglycerides in HDL	1393	0.747165	0.035716		-0.945839	-1.82768	-0.0639993	M3.0.01	ref	M3.0.01	0.00179469	5
ADRB2(ENSG00000169252).M3.0.01	data_field_phenotype	Triglycerides in Medium HDL	1407	0.747165	0.0333412		-0.955685	-1.83505	-0.0763178	M3.0.01	ref	M3.0.01	0.00177683	5
ADRB2(ENSG00000169252).M3.0.001	Phecode	Blood in stool	5152	0.76844	0.0428368	8.62269		1.07197	69.359	M3.0.001	ref	M3.0.001	0.0011646	12	1	11
ADRB2(ENSG00000169252).M3.0.01	Phecode	Blood in stool	5152	0.76844	0.0428368	8.62269		1.07197	69.359	M3.0.01	ref	M3.0.01	0.0011646	12	1	11
ADRB2(ENSG00000169252).M3.0.0001	data_field_phenotype	Polyunsaturated Fatty Acids to Total Fatty Acids percentage	1409	0.768633	0.0900674		0.972364	-0.151192	2.09592	M3.0.0001	ref	M3.0.0001	0.00106458	3
ADRB2(ENSG00000169252).M3.1e-05	data_field_phenotype	Polyunsaturated Fatty Acids to Total Fatty Acids percentage	1409	0.768633	0.0900674		0.972364	-0.151192	2.09592	M3.1e-05	ref	M3.1e-05	0.00106458	3
ADRB2(ENSG00000169252).M3.singleton	data_field_phenotype	Polyunsaturated Fatty Acids to Total Fatty Acids percentage	1409	0.768633	0.0900674		0.972364	-0.151192	2.09592	M3.singleton	ref	M3.singleton	0.00106458	3
ADRB2(ENSG00000169252).M3.0.0001	data_field_phenotype	Triglycerides in Small VLDL	1393	0.768713	0.0909513		-0.972118	-2.09847	0.154232	M3.0.0001	ref	M3.0.0001	0.00107681	3
ADRB2(ENSG00000169252).M3.1e-05	data_field_phenotype	Triglycerides in Small VLDL	1393	0.768713	0.0909513		-0.972118	-2.09847	0.154232	M3.1e-05	ref	M3.1e-05	0.00107681	3
ADRB2(ENSG00000169252).M3.singleton	data_field_phenotype	Triglycerides in Small VLDL	1393	0.768713	0.0909513		-0.972118	-2.09847	0.154232	M3.singleton	ref	M3.singleton	0.00107681	3
ADRB2(ENSG00000169252).M3.0.001	data_field_phenotype	Urate	5331	0.770635	0.0438359		-0.520293	-1.02609	-0.014496	M3.0.001	ref	M3.0.001	0.00112549	12
ADRB2(ENSG00000169252).M3.0.01	data_field_phenotype	Urate	5331	0.770635	0.0438359		-0.520293	-1.02609	-0.014496	M3.0.01	ref	M3.0.01	0.00112549	12
ADRB2(ENSG00000169252).M3.0.0001	data_field_phenotype	Average Diameter for LDL Particles	1393	0.773232	0.0929594		0.958038	-0.158885	2.07496	M3.0.0001	ref	M3.0.0001	0.00107681	3
ADRB2(ENSG00000169252).M3.0.0001	data_field_phenotype	Cholesterol in Large HDL	1407	0.773232	0.0934563		-0.878514	-1.90429	0.147261	M3.0.0001	ref	M3.0.0001	0.0010661	3
ADRB2(ENSG00000169252).M3.0.0001	data_field_phenotype	Free Cholesterol to Total Lipids in Medium HDL percentage	1409	0.773232	0.0957679		-0.883237	-1.92179	0.155314	M3.0.0001	ref	M3.0.0001	0.00106458	3
ADRB2(ENSG00000169252).M3.0.0001	data_field_phenotype	Linoleic Acid to Total Fatty Acids percentage	1409	0.773232	0.0958843		0.919089	-0.161997	2.00017	M3.0.0001	ref	M3.0.0001	0.00106458	3
ADRB2(ENSG00000169252).M3.0.0001	data_field_phenotype	Triglycerides in Small HDL	1409	0.773232	0.0948668		-0.965396	-2.09747	0.166673	M3.0.0001	ref	M3.0.0001	0.00106458	3
ADRB2(ENSG00000169252).M3.1e-05	data_field_phenotype	Average Diameter for LDL Particles	1393	0.773232	0.0929594		0.958038	-0.158885	2.07496	M3.1e-05	ref	M3.1e-05	0.00107681	3
ADRB2(ENSG00000169252).M3.1e-05	data_field_phenotype	Cholesterol in Large HDL	1407	0.773232	0.0934563		-0.878514	-1.90429	0.147261	M3.1e-05	ref	M3.1e-05	0.0010661	3
ADRB2(ENSG00000169252).M3.1e-05	data_field_phenotype	Free Cholesterol to Total Lipids in Medium HDL percentage	1409	0.773232	0.0957679		-0.883237	-1.92179	0.155314	M3.1e-05	ref	M3.1e-05	0.00106458	3
ADRB2(ENSG00000169252).M3.1e-05	data_field_phenotype	Linoleic Acid to Total Fatty Acids percentage	1409	0.773232	0.0958843		0.919089	-0.161997	2.00017	M3.1e-05	ref	M3.1e-05	0.00106458	3
ADRB2(ENSG00000169252).M3.1e-05	data_field_phenotype	Triglycerides in Small HDL	1409	0.773232	0.0948668		-0.965396	-2.09747	0.166673	M3.1e-05	ref	M3.1e-05	0.00106458	3
ADRB2(ENSG00000169252).M3.singleton	data_field_phenotype	Average Diameter for LDL Particles	1393	0.773232	0.0929594		0.958038	-0.158885	2.07496	M3.singleton	ref	M3.singleton	0.00107681	3
ADRB2(ENSG00000169252).M3.singleton	data_field_phenotype	Cholesterol in Large HDL	1407	0.773232	0.0934563		-0.878514	-1.90429	0.147261	M3.singleton	ref	M3.singleton	0.0010661	3
ADRB2(ENSG00000169252).M3.singleton	data_field_phenotype	Free Cholesterol to Total Lipids in Medium HDL percentage	1409	0.773232	0.0957679		-0.883237	-1.92179	0.155314	M3.singleton	ref	M3.singleton	0.00106458	3
ADRB2(ENSG00000169252).M3.singleton	data_field_phenotype	Linoleic Acid to Total Fatty Acids percentage	1409	0.773232	0.0958843		0.919089	-0.161997	2.00017	M3.singleton	ref	M3.singleton	0.00106458	3
ADRB2(ENSG00000169252).M3.singleton	data_field_phenotype	Triglycerides in Small HDL	1409	0.773232	0.0948668		-0.965396	-2.09747	0.166673	M3.singleton	ref	M3.singleton	0.00106458	3
ADRB2(ENSG00000169252).M3.0.001	data_field_phenotype	White blood cell (leukocyte) count	5416	0.785774	0.045591		-0.573559	-1.13574	-0.0113756	M3.0.001	ref	M3.0.001	0.00110783	12
ADRB2(ENSG00000169252).M3.0.01	data_field_phenotype	White blood cell (leukocyte) count	5416	0.785774	0.045591		-0.573559	-1.13574	-0.0113756	M3.0.01	ref	M3.0.01	0.00110783	12
ADRB2(ENSG00000169252).M3.0.0001	data_field_phenotype	Urea	5340	0.792034	0.100919		0.631093	-0.122806	1.38499	M3.0.0001	ref	M3.0.0001	0.000561798	6
ADRB2(ENSG00000169252).M3.0.0001	data_field_phenotype	Glycated haemoglobin (HbA1c)	5310	0.792034	0.10074		0.639721	-0.124081	1.40352	M3.0.0001	ref	M3.0.0001	0.000564972	6
ADRB2(ENSG00000169252).M3.0.0001	data_field_phenotype	Cholesterol in Medium HDL	1409	0.792034	0.0998416		-0.862569	-1.88922	0.164083	M3.0.0001	ref	M3.0.0001	0.00106458	3
ADRB2(ENSG00000169252).M3.1e-05	data_field_phenotype	Urea	5340	0.792034	0.100919		0.631093	-0.122806	1.38499	M3.1e-05	ref	M3.1e-05	0.000561798	6
ADRB2(ENSG00000169252).M3.1e-05	data_field_phenotype	Glycated haemoglobin (HbA1c)	5310	0.792034	0.10074		0.639721	-0.124081	1.40352	M3.1e-05	ref	M3.1e-05	0.000564972	6
ADRB2(ENSG00000169252).M3.1e-05	data_field_phenotype	Cholesterol in Medium HDL	1409	0.792034	0.0998416		-0.862569	-1.88922	0.164083	M3.1e-05	ref	M3.1e-05	0.00106458	3
ADRB2(ENSG00000169252).M3.singleton	data_field_phenotype	Urea	5340	0.792034	0.100919		0.631093	-0.122806	1.38499	M3.singleton	ref	M3.singleton	0.000561798	6
ADRB2(ENSG00000169252).M3.singleton	data_field_phenotype	Glycated haemoglobin (HbA1c)	5310	0.792034	0.10074		0.639721	-0.124081	1.40352	M3.singleton	ref	M3.singleton	0.000564972	6
ADRB2(ENSG00000169252).M3.singleton	data_field_phenotype	Cholesterol in Medium HDL	1409	0.792034	0.0998416		-0.862569	-1.88922	0.164083	M3.singleton	ref	M3.singleton	0.00106458	3
ADRB2(ENSG00000169252).M3.0.001	Phecode	Paroxysmal tachycardia, unspecified	5144	0.795374	0.0479577	8.32995		1.01924	68.0782	M3.0.001	ref	M3.0.001	0.00116641	12	1	11
ADRB2(ENSG00000169252).M3.0.001	Phecode	Cholelithiasis and cholecystitis	5583	0.795374	0.0479198	4.89102		1.01464	23.5769	M3.0.001	ref	M3.0.001	0.00107469	12	2	10
ADRB2(ENSG00000169252).M3.0.01	Phecode	Paroxysmal tachycardia, unspecified	5144	0.795374	0.0479577	8.32995		1.01924	68.0782	M3.0.01	ref	M3.0.01	0.00116641	12	1	11
ADRB2(ENSG00000169252).M3.0.01	Phecode	Cholelithiasis and cholecystitis	5583	0.795374	0.0479198	4.89102		1.01464	23.5769	M3.0.01	ref	M3.0.01	0.00107469	12	2	10
ADRB2(ENSG00000169252).M3.0.0001	data_field_phenotype	Phospholipids to Total Lipids in Large HDL percentage	1409	0.807459	0.103803		-0.933364	-2.05722	0.190493	M3.0.0001	ref	M3.0.0001	0.00106458	3
ADRB2(ENSG00000169252).M3.1e-05	data_field_phenotype	Phospholipids to Total Lipids in Large HDL percentage	1409	0.807459	0.103803		-0.933364	-2.05722	0.190493	M3.1e-05	ref	M3.1e-05	0.00106458	3
ADRB2(ENSG00000169252).M3.singleton	data_field_phenotype	Phospholipids to Total Lipids in Large HDL percentage	1409	0.807459	0.103803		-0.933364	-2.05722	0.190493	M3.singleton	ref	M3.singleton	0.00106458	3
ADRB2(ENSG00000169252).M3.0.001	Composite_phenotype	Family history Lung cancer	5634	0.809041	0.0497022	4.63246		1.002	21.4169	M3.0.001	ref	M3.0.001	0.00106496	12	2	10
ADRB2(ENSG00000169252).M3.0.01	Composite_phenotype	Family history Lung cancer	5634	0.809041	0.0497022	4.63246		1.002	21.4169	M3.0.01	ref	M3.0.01	0.00106496	12	2	10
ADRB2(ENSG00000169252).M3.0.0001	data_field_phenotype	Triglycerides in LDL	1393	0.821803	0.106582		-0.936848	-2.07394	0.200248	M3.0.0001	ref	M3.0.0001	0.00107681	3
ADRB2(ENSG00000169252).M3.1e-05	data_field_phenotype	Triglycerides in LDL	1393	0.821803	0.106582		-0.936848	-2.07394	0.200248	M3.1e-05	ref	M3.1e-05	0.00107681	3
ADRB2(ENSG00000169252).M3.singleton	data_field_phenotype	Triglycerides in LDL	1393	0.821803	0.106582		-0.936848	-2.07394	0.200248	M3.singleton	ref	M3.singleton	0.00107681	3
ADRB2(ENSG00000169252).M3.0.0001	data_field_phenotype	Omega-6 Fatty Acids	1409	0.831855	0.108832		-0.906975	-2.01489	0.20094	M3.0.0001	ref	M3.0.0001	0.00106458	3
ADRB2(ENSG00000169252).M3.1e-05	data_field_phenotype	Omega-6 Fatty Acids	1409	0.831855	0.108832		-0.906975	-2.01489	0.20094	M3.1e-05	ref	M3.1e-05	0.00106458	3
ADRB2(ENSG00000169252).M3.singleton	data_field_phenotype	Omega-6 Fatty Acids	1409	0.831855	0.108832		-0.906975	-2.01489	0.20094	M3.singleton	ref	M3.singleton	0.00106458	3
ADRB2(ENSG00000169252).M3.0.0001	Phecode	Chemotherapy	5376	0.834509	0.111078	5.91106		0.664441	52.5865	M3.0.0001	ref	M3.0.0001	0.000558036	6	1	5
ADRB2(ENSG00000169252).M3.0.0001	data_field_phenotype	Triglycerides in Large LDL	1393	0.834509	0.110556		-0.924209	-2.05867	0.210248	M3.0.0001	ref	M3.0.0001	0.00107681	3
ADRB2(ENSG00000169252).M3.1e-05	Phecode	Chemotherapy	5376	0.834509	0.111078	5.91106		0.664441	52.5865	M3.1e-05	ref	M3.1e-05	0.000558036	6	1	5
ADRB2(ENSG00000169252).M3.1e-05	data_field_phenotype	Triglycerides in Large LDL	1393	0.834509	0.110556		-0.924209	-2.05867	0.210248	M3.1e-05	ref	M3.1e-05	0.00107681	3
ADRB2(ENSG00000169252).M3.singleton	Phecode	Chemotherapy	5376	0.834509	0.111078	5.91106		0.664441	52.5865	M3.singleton	ref	M3.singleton	0.000558036	6	1	5
ADRB2(ENSG00000169252).M3.singleton	data_field_phenotype	Triglycerides in Large LDL	1393	0.834509	0.110556		-0.924209	-2.05867	0.210248	M3.singleton	ref	M3.singleton	0.00107681	3
ADRB2(ENSG00000169252).M3.0.0001	Composite_phenotype	Family history Lung cancer	5634	0.836406	0.135485	5.20376		0.596821	45.3722	M3.0.0001	ref	M3.0.0001	0.000532481	6	1	5
ADRB2(ENSG00000169252).M3.0.0001	Phecode	Disorders of fluid, electrolyte, and acid-base balance	5612	0.836406	0.132212	5.44317		0.599555	49.4169	M3.0.0001	ref	M3.0.0001	0.000534569	6	1	5
ADRB2(ENSG00000169252).M3.0.0001	Phecode	Senile cataract	5067	0.836406	0.140509	5.60193		0.566514	55.3942	M3.0.0001	ref	M3.0.0001	0.000592066	6	1	5
ADRB2(ENSG00000169252).M3.0.0001	Phecode	Angina pectoris	5128	0.836406	0.143432	5.23168		0.570127	48.0077	M3.0.0001	ref	M3.0.0001	0.00048752	5	1	4
ADRB2(ENSG00000169252).M3.0.0001	Phecode	Ischemic Heart Disease	5604	0.836406	0.123737	3.9378		0.687569	22.5523	M3.0.0001	ref	M3.0.0001	0.000535332	6	2	4
ADRB2(ENSG00000169252).M3.0.0001	data_field_phenotype	narcolepsy (often)	3702	0.836406	0.129195	5.84185		0.597519	57.1149	M3.0.0001	ref	M3.0.0001	0.000540249	4	1	3
ADRB2(ENSG00000169252).M3.0.0001	Phecode	Inguinal hernia	5101	0.836406	0.139211	5.71955		0.566929	57.7027	M3.0.0001	ref	M3.0.0001	0.00058812	6	1	5
ADRB2(ENSG00000169252).M3.0.0001	Phecode	Noninfectious gastroenteritis	4594	0.836406	0.119123	5.83725		0.634755	53.6797	M3.0.0001	ref	M3.0.0001	0.000544188	5	1	4
ADRB2(ENSG00000169252).M3.0.0001	data_field_phenotype	Creatinine	5340	0.836406	0.129644		0.476436	-0.139631	1.0925	M3.0.0001	ref	M3.0.0001	0.000561798	6
ADRB2(ENSG00000169252).M3.0.0001	data_field_phenotype	Red blood cell (erythrocyte) distribution width	5416	0.836406	0.129799		0.611092	-0.179414	1.4016	M3.0.0001	ref	M3.0.0001	0.000553914	6
ADRB2(ENSG00000169252).M3.0.0001	data_field_phenotype	Cholesterol to Total Lipids in Medium LDL percentage	1409	0.836406	0.141822		0.837369	-0.279201	1.95394	M3.0.0001	ref	M3.0.0001	0.00106458	3
ADRB2(ENSG00000169252).M3.0.0001	data_field_phenotype	Cholesterol to Total Lipids in Very Large VLDL percentage	1392	0.836406	0.121639		0.882891	-0.234323	2.00011	M3.0.0001	ref	M3.0.0001	0.00107759	3
ADRB2(ENSG00000169252).M3.0.0001	data_field_phenotype	Cholesteryl Esters in Large HDL	1407	0.836406	0.135408		-0.783793	-1.81206	0.244474	M3.0.0001	ref	M3.0.0001	0.0010661	3
ADRB2(ENSG00000169252).M3.0.0001	data_field_phenotype	Cholesteryl Esters in Medium HDL	1409	0.836406	0.143683		-0.767397	-1.79544	0.26065	M3.0.0001	ref	M3.0.0001	0.00106458	3
ADRB2(ENSG00000169252).M3.0.0001	data_field_phenotype	Cholesteryl Esters to Total Lipids in Small LDL percentage	1409	0.836406	0.125654		-0.899606	-2.05023	0.251015	M3.0.0001	ref	M3.0.0001	0.00106458	3
ADRB2(ENSG00000169252).M3.0.0001	data_field_phenotype	Concentration of HDL Particles	1393	0.836406	0.117857		-0.843982	-1.90109	0.213127	M3.0.0001	ref	M3.0.0001	0.00107681	3
ADRB2(ENSG00000169252).M3.0.0001	data_field_phenotype	Concentration of Large VLDL Particles	1393	0.836406	0.138209		-0.845379	-1.96238	0.271626	M3.0.0001	ref	M3.0.0001	0.00107681	3
ADRB2(ENSG00000169252).M3.0.0001	data_field_phenotype	Concentration of Very Large HDL Particles	1393	0.836406	0.13843		-0.820099	-1.90431	0.26411	M3.0.0001	ref	M3.0.0001	0.00107681	3
ADRB2(ENSG00000169252).M3.0.0001	data_field_phenotype	Concentration of Very Large VLDL Particles	1393	0.836406	0.121035		-0.883547	-1.99978	0.232682	M3.0.0001	ref	M3.0.0001	0.00107681	3
ADRB2(ENSG00000169252).M3.0.0001	data_field_phenotype	Free Cholesterol to Total Lipids in Small VLDL percentage	1408	0.836406	0.122555		0.876769	-0.235432	1.98897	M3.0.0001	ref	M3.0.0001	0.00106534	3
ADRB2(ENSG00000169252).M3.0.0001	data_field_phenotype	HDL Cholesterol	1393	0.836406	0.121117		-0.805803	-1.82404	0.212433	M3.0.0001	ref	M3.0.0001	0.00107681	3
ADRB2(ENSG00000169252).M3.0.0001	data_field_phenotype	Phospholipids in Very Small VLDL	1393	0.836406	0.122673		-0.881793	-2.00072	0.237129	M3.0.0001	ref	M3.0.0001	0.00107681	3
ADRB2(ENSG00000169252).M3.0.0001	data_field_phenotype	Phospholipids to Total Lipids in Small LDL percentage	1393	0.836406	0.141783		0.866969	-0.288948	2.02289	M3.0.0001	ref	M3.0.0001	0.00107681	3
ADRB2(ENSG00000169252).M3.0.0001	data_field_phenotype	Phospholipids to Total Lipids in Small VLDL percentage	1393	0.836406	0.112988		0.90088	-0.212479	2.01424	M3.0.0001	ref	M3.0.0001	0.00107681	3
ADRB2(ENSG00000169252).M3.0.0001	data_field_phenotype	Polyunsaturated Fatty Acids to Monounsaturated Fatty Acids ratio	1409	0.836406	0.114522		0.902166	-0.21754	2.02187	M3.0.0001	ref	M3.0.0001	0.00106458	3
ADRB2(ENSG00000169252).M3.0.0001	data_field_phenotype	Total Concentration of Lipoprotein Particles	1393	0.836406	0.132473		-0.819345	-1.88616	0.247469	M3.0.0001	ref	M3.0.0001	0.00107681	3
ADRB2(ENSG00000169252).M3.0.0001	data_field_phenotype	Total Lipids in Lipoprotein Particles	1393	0.836406	0.13578		-0.856799	-1.98191	0.268308	M3.0.0001	ref	M3.0.0001	0.00107681	3
ADRB2(ENSG00000169252).M3.0.0001	data_field_phenotype	Total Lipids in Small HDL	1393	0.836406	0.129165		-0.862408	-1.97568	0.250861	M3.0.0001	ref	M3.0.0001	0.00107681	3
ADRB2(ENSG00000169252).M3.0.0001	data_field_phenotype	Total Lipids in VLDL	1393	0.836406	0.125833		-0.880566	-2.00736	0.246229	M3.0.0001	ref	M3.0.0001	0.00107681	3
ADRB2(ENSG00000169252).M3.0.0001	data_field_phenotype	Total Lipids in Very Large HDL	1408	0.836406	0.135206		-0.820454	-1.89626	0.255351	M3.0.0001	ref	M3.0.0001	0.00106534	3
ADRB2(ENSG00000169252).M3.0.0001	data_field_phenotype	Total Lipids in Very Large VLDL	1405	0.836406	0.124601		-0.87559	-1.99237	0.241189	M3.0.0001	ref	M3.0.0001	0.00106762	3
ADRB2(ENSG00000169252).M3.0.0001	data_field_phenotype	Triglycerides in Very Large VLDL	1393	0.836406	0.114635		-0.902947	-2.02396	0.218068	M3.0.0001	ref	M3.0.0001	0.00107681	3
ADRB2(ENSG00000169252).M3.0.0001	data_field_phenotype	Triglycerides to Total Lipids in IDL percentage	1393	0.836406	0.139346		-0.838399	-1.94938	0.27258	M3.0.0001	ref	M3.0.0001	0.00107681	3
ADRB2(ENSG00000169252).M3.0.0001	data_field_phenotype	Tyrosine	1408	0.836406	0.12449		0.87858	-0.241685	1.99885	M3.0.0001	ref	M3.0.0001	0.00106534	3
ADRB2(ENSG00000169252).M3.1e-05	Composite_phenotype	Family history Lung cancer	5634	0.836406	0.135485	5.20376		0.596821	45.3722	M3.1e-05	ref	M3.1e-05	0.000532481	6	1	5
ADRB2(ENSG00000169252).M3.1e-05	Phecode	Disorders of fluid, electrolyte, and acid-base balance	5612	0.836406	0.132212	5.44317		0.599555	49.4169	M3.1e-05	ref	M3.1e-05	0.000534569	6	1	5
ADRB2(ENSG00000169252).M3.1e-05	Phecode	Senile cataract	5067	0.836406	0.140509	5.60193		0.566514	55.3942	M3.1e-05	ref	M3.1e-05	0.000592066	6	1	5
ADRB2(ENSG00000169252).M3.1e-05	Phecode	Angina pectoris	5128	0.836406	0.143432	5.23168		0.570127	48.0077	M3.1e-05	ref	M3.1e-05	0.00048752	5	1	4
ADRB2(ENSG00000169252).M3.1e-05	Phecode	Ischemic Heart Disease	5604	0.836406	0.123737	3.9378		0.687569	22.5523	M3.1e-05	ref	M3.1e-05	0.000535332	6	2	4
ADRB2(ENSG00000169252).M3.1e-05	data_field_phenotype	narcolepsy (often)	3702	0.836406	0.129195	5.84185		0.597519	57.1149	M3.1e-05	ref	M3.1e-05	0.000540249	4	1	3
ADRB2(ENSG00000169252).M3.1e-05	Phecode	Inguinal hernia	5101	0.836406	0.139211	5.71955		0.566929	57.7027	M3.1e-05	ref	M3.1e-05	0.00058812	6	1	5
ADRB2(ENSG00000169252).M3.1e-05	Phecode	Noninfectious gastroenteritis	4594	0.836406	0.119123	5.83725		0.634755	53.6797	M3.1e-05	ref	M3.1e-05	0.000544188	5	1	4
ADRB2(ENSG00000169252).M3.1e-05	data_field_phenotype	Creatinine	5340	0.836406	0.129644		0.476436	-0.139631	1.0925	M3.1e-05	ref	M3.1e-05	0.000561798	6
ADRB2(ENSG00000169252).M3.1e-05	data_field_phenotype	Red blood cell (erythrocyte) distribution width	5416	0.836406	0.129799		0.611092	-0.179414	1.4016	M3.1e-05	ref	M3.1e-05	0.000553914	6
ADRB2(ENSG00000169252).M3.1e-05	data_field_phenotype	Cholesterol to Total Lipids in Medium LDL percentage	1409	0.836406	0.141822		0.837369	-0.279201	1.95394	M3.1e-05	ref	M3.1e-05	0.00106458	3
ADRB2(ENSG00000169252).M3.1e-05	data_field_phenotype	Cholesterol to Total Lipids in Very Large VLDL percentage	1392	0.836406	0.121639		0.882891	-0.234323	2.00011	M3.1e-05	ref	M3.1e-05	0.00107759	3
ADRB2(ENSG00000169252).M3.1e-05	data_field_phenotype	Cholesteryl Esters in Large HDL	1407	0.836406	0.135408		-0.783793	-1.81206	0.244474	M3.1e-05	ref	M3.1e-05	0.0010661	3
ADRB2(ENSG00000169252).M3.1e-05	data_field_phenotype	Cholesteryl Esters in Medium HDL	1409	0.836406	0.143683		-0.767397	-1.79544	0.26065	M3.1e-05	ref	M3.1e-05	0.00106458	3
ADRB2(ENSG00000169252).M3.1e-05	data_field_phenotype	Cholesteryl Esters to Total Lipids in Small LDL percentage	1409	0.836406	0.125654		-0.899606	-2.05023	0.251015	M3.1e-05	ref	M3.1e-05	0.00106458	3
ADRB2(ENSG00000169252).M3.1e-05	data_field_phenotype	Concentration of HDL Particles	1393	0.836406	0.117857		-0.843982	-1.90109	0.213127	M3.1e-05	ref	M3.1e-05	0.00107681	3
ADRB2(ENSG00000169252).M3.1e-05	data_field_phenotype	Concentration of Large VLDL Particles	1393	0.836406	0.138209		-0.845379	-1.96238	0.271626	M3.1e-05	ref	M3.1e-05	0.00107681	3
ADRB2(ENSG00000169252).M3.1e-05	data_field_phenotype	Concentration of Very Large HDL Particles	1393	0.836406	0.13843		-0.820099	-1.90431	0.26411	M3.1e-05	ref	M3.1e-05	0.00107681	3
ADRB2(ENSG00000169252).M3.1e-05	data_field_phenotype	Concentration of Very Large VLDL Particles	1393	0.836406	0.121035		-0.883547	-1.99978	0.232682	M3.1e-05	ref	M3.1e-05	0.00107681	3
ADRB2(ENSG00000169252).M3.1e-05	data_field_phenotype	Free Cholesterol to Total Lipids in Small VLDL percentage	1408	0.836406	0.122555		0.876769	-0.235432	1.98897	M3.1e-05	ref	M3.1e-05	0.00106534	3
ADRB2(ENSG00000169252).M3.1e-05	data_field_phenotype	HDL Cholesterol	1393	0.836406	0.121117		-0.805803	-1.82404	0.212433	M3.1e-05	ref	M3.1e-05	0.00107681	3
ADRB2(ENSG00000169252).M3.1e-05	data_field_phenotype	Phospholipids in Very Small VLDL	1393	0.836406	0.122673		-0.881793	-2.00072	0.237129	M3.1e-05	ref	M3.1e-05	0.00107681	3
ADRB2(ENSG00000169252).M3.1e-05	data_field_phenotype	Phospholipids to Total Lipids in Small LDL percentage	1393	0.836406	0.141783		0.866969	-0.288948	2.02289	M3.1e-05	ref	M3.1e-05	0.00107681	3
ADRB2(ENSG00000169252).M3.1e-05	data_field_phenotype	Phospholipids to Total Lipids in Small VLDL percentage	1393	0.836406	0.112988		0.90088	-0.212479	2.01424	M3.1e-05	ref	M3.1e-05	0.00107681	3
ADRB2(ENSG00000169252).M3.1e-05	data_field_phenotype	Polyunsaturated Fatty Acids to Monounsaturated Fatty Acids ratio	1409	0.836406	0.114522		0.902166	-0.21754	2.02187	M3.1e-05	ref	M3.1e-05	0.00106458	3
ADRB2(ENSG00000169252).M3.1e-05	data_field_phenotype	Total Concentration of Lipoprotein Particles	1393	0.836406	0.132473		-0.819345	-1.88616	0.247469	M3.1e-05	ref	M3.1e-05	0.00107681	3
ADRB2(ENSG00000169252).M3.1e-05	data_field_phenotype	Total Lipids in Lipoprotein Particles	1393	0.836406	0.13578		-0.856799	-1.98191	0.268308	M3.1e-05	ref	M3.1e-05	0.00107681	3
ADRB2(ENSG00000169252).M3.1e-05	data_field_phenotype	Total Lipids in Small HDL	1393	0.836406	0.129165		-0.862408	-1.97568	0.250861	M3.1e-05	ref	M3.1e-05	0.00107681	3
ADRB2(ENSG00000169252).M3.1e-05	data_field_phenotype	Total Lipids in VLDL	1393	0.836406	0.125833		-0.880566	-2.00736	0.246229	M3.1e-05	ref	M3.1e-05	0.00107681	3
ADRB2(ENSG00000169252).M3.1e-05	data_field_phenotype	Total Lipids in Very Large HDL	1408	0.836406	0.135206		-0.820454	-1.89626	0.255351	M3.1e-05	ref	M3.1e-05	0.00106534	3
ADRB2(ENSG00000169252).M3.1e-05	data_field_phenotype	Total Lipids in Very Large VLDL	1405	0.836406	0.124601		-0.87559	-1.99237	0.241189	M3.1e-05	ref	M3.1e-05	0.00106762	3
ADRB2(ENSG00000169252).M3.1e-05	data_field_phenotype	Triglycerides in Very Large VLDL	1393	0.836406	0.114635		-0.902947	-2.02396	0.218068	M3.1e-05	ref	M3.1e-05	0.00107681	3
ADRB2(ENSG00000169252).M3.1e-05	data_field_phenotype	Triglycerides to Total Lipids in IDL percentage	1393	0.836406	0.139346		-0.838399	-1.94938	0.27258	M3.1e-05	ref	M3.1e-05	0.00107681	3
ADRB2(ENSG00000169252).M3.1e-05	data_field_phenotype	Tyrosine	1408	0.836406	0.12449		0.87858	-0.241685	1.99885	M3.1e-05	ref	M3.1e-05	0.00106534	3
ADRB2(ENSG00000169252).M3.singleton	Composite_phenotype	Family history Lung cancer	5634	0.836406	0.135485	5.20376		0.596821	45.3722	M3.singleton	ref	M3.singleton	0.000532481	6	1	5
ADRB2(ENSG00000169252).M3.singleton	Phecode	Disorders of fluid, electrolyte, and acid-base balance	5612	0.836406	0.132212	5.44317		0.599555	49.4169	M3.singleton	ref	M3.singleton	0.000534569	6	1	5
ADRB2(ENSG00000169252).M3.singleton	Phecode	Senile cataract	5067	0.836406	0.140509	5.60193		0.566514	55.3942	M3.singleton	ref	M3.singleton	0.000592066	6	1	5
ADRB2(ENSG00000169252).M3.singleton	Phecode	Angina pectoris	5128	0.836406	0.143432	5.23168		0.570127	48.0077	M3.singleton	ref	M3.singleton	0.00048752	5	1	4
ADRB2(ENSG00000169252).M3.singleton	Phecode	Ischemic Heart Disease	5604	0.836406	0.123737	3.9378		0.687569	22.5523	M3.singleton	ref	M3.singleton	0.000535332	6	2	4
ADRB2(ENSG00000169252).M3.singleton	data_field_phenotype	narcolepsy (often)	3702	0.836406	0.129195	5.84185		0.597519	57.1149	M3.singleton	ref	M3.singleton	0.000540249	4	1	3
ADRB2(ENSG00000169252).M3.singleton	Phecode	Inguinal hernia	5101	0.836406	0.139211	5.71955		0.566929	57.7027	M3.singleton	ref	M3.singleton	0.00058812	6	1	5
ADRB2(ENSG00000169252).M3.singleton	Phecode	Noninfectious gastroenteritis	4594	0.836406	0.119123	5.83725		0.634755	53.6797	M3.singleton	ref	M3.singleton	0.000544188	5	1	4
ADRB2(ENSG00000169252).M3.singleton	data_field_phenotype	Creatinine	5340	0.836406	0.129644		0.476436	-0.139631	1.0925	M3.singleton	ref	M3.singleton	0.000561798	6
ADRB2(ENSG00000169252).M3.singleton	data_field_phenotype	Red blood cell (erythrocyte) distribution width	5416	0.836406	0.129799		0.611092	-0.179414	1.4016	M3.singleton	ref	M3.singleton	0.000553914	6
ADRB2(ENSG00000169252).M3.singleton	data_field_phenotype	Cholesterol to Total Lipids in Medium LDL percentage	1409	0.836406	0.141822		0.837369	-0.279201	1.95394	M3.singleton	ref	M3.singleton	0.00106458	3
ADRB2(ENSG00000169252).M3.singleton	data_field_phenotype	Cholesterol to Total Lipids in Very Large VLDL percentage	1392	0.836406	0.121639		0.882891	-0.234323	2.00011	M3.singleton	ref	M3.singleton	0.00107759	3
ADRB2(ENSG00000169252).M3.singleton	data_field_phenotype	Cholesteryl Esters in Large HDL	1407	0.836406	0.135408		-0.783793	-1.81206	0.244474	M3.singleton	ref	M3.singleton	0.0010661	3
ADRB2(ENSG00000169252).M3.singleton	data_field_phenotype	Cholesteryl Esters in Medium HDL	1409	0.836406	0.143683		-0.767397	-1.79544	0.26065	M3.singleton	ref	M3.singleton	0.00106458	3
ADRB2(ENSG00000169252).M3.singleton	data_field_phenotype	Cholesteryl Esters to Total Lipids in Small LDL percentage	1409	0.836406	0.125654		-0.899606	-2.05023	0.251015	M3.singleton	ref	M3.singleton	0.00106458	3
ADRB2(ENSG00000169252).M3.singleton	data_field_phenotype	Concentration of HDL Particles	1393	0.836406	0.117857		-0.843982	-1.90109	0.213127	M3.singleton	ref	M3.singleton	0.00107681	3
ADRB2(ENSG00000169252).M3.singleton	data_field_phenotype	Concentration of Large VLDL Particles	1393	0.836406	0.138209		-0.845379	-1.96238	0.271626	M3.singleton	ref	M3.singleton	0.00107681	3
ADRB2(ENSG00000169252).M3.singleton	data_field_phenotype	Concentration of Very Large HDL Particles	1393	0.836406	0.13843		-0.820099	-1.90431	0.26411	M3.singleton	ref	M3.singleton	0.00107681	3
ADRB2(ENSG00000169252).M3.singleton	data_field_phenotype	Concentration of Very Large VLDL Particles	1393	0.836406	0.121035		-0.883547	-1.99978	0.232682	M3.singleton	ref	M3.singleton	0.00107681	3
ADRB2(ENSG00000169252).M3.singleton	data_field_phenotype	Free Cholesterol to Total Lipids in Small VLDL percentage	1408	0.836406	0.122555		0.876769	-0.235432	1.98897	M3.singleton	ref	M3.singleton	0.00106534	3
ADRB2(ENSG00000169252).M3.singleton	data_field_phenotype	HDL Cholesterol	1393	0.836406	0.121117		-0.805803	-1.82404	0.212433	M3.singleton	ref	M3.singleton	0.00107681	3
ADRB2(ENSG00000169252).M3.singleton	data_field_phenotype	Phospholipids in Very Small VLDL	1393	0.836406	0.122673		-0.881793	-2.00072	0.237129	M3.singleton	ref	M3.singleton	0.00107681	3
ADRB2(ENSG00000169252).M3.singleton	data_field_phenotype	Phospholipids to Total Lipids in Small LDL percentage	1393	0.836406	0.141783		0.866969	-0.288948	2.02289	M3.singleton	ref	M3.singleton	0.00107681	3
ADRB2(ENSG00000169252).M3.singleton	data_field_phenotype	Phospholipids to Total Lipids in Small VLDL percentage	1393	0.836406	0.112988		0.90088	-0.212479	2.01424	M3.singleton	ref	M3.singleton	0.00107681	3
ADRB2(ENSG00000169252).M3.singleton	data_field_phenotype	Polyunsaturated Fatty Acids to Monounsaturated Fatty Acids ratio	1409	0.836406	0.114522		0.902166	-0.21754	2.02187	M3.singleton	ref	M3.singleton	0.00106458	3
ADRB2(ENSG00000169252).M3.singleton	data_field_phenotype	Total Concentration of Lipoprotein Particles	1393	0.836406	0.132473		-0.819345	-1.88616	0.247469	M3.singleton	ref	M3.singleton	0.00107681	3
ADRB2(ENSG00000169252).M3.singleton	data_field_phenotype	Total Lipids in Lipoprotein Particles	1393	0.836406	0.13578		-0.856799	-1.98191	0.268308	M3.singleton	ref	M3.singleton	0.00107681	3
ADRB2(ENSG00000169252).M3.singleton	data_field_phenotype	Total Lipids in Small HDL	1393	0.836406	0.129165		-0.862408	-1.97568	0.250861	M3.singleton	ref	M3.singleton	0.00107681	3
ADRB2(ENSG00000169252).M3.singleton	data_field_phenotype	Total Lipids in VLDL	1393	0.836406	0.125833		-0.880566	-2.00736	0.246229	M3.singleton	ref	M3.singleton	0.00107681	3
ADRB2(ENSG00000169252).M3.singleton	data_field_phenotype	Total Lipids in Very Large HDL	1408	0.836406	0.135206		-0.820454	-1.89626	0.255351	M3.singleton	ref	M3.singleton	0.00106534	3
ADRB2(ENSG00000169252).M3.singleton	data_field_phenotype	Total Lipids in Very Large VLDL	1405	0.836406	0.124601		-0.87559	-1.99237	0.241189	M3.singleton	ref	M3.singleton	0.00106762	3
ADRB2(ENSG00000169252).M3.singleton	data_field_phenotype	Triglycerides in Very Large VLDL	1393	0.836406	0.114635		-0.902947	-2.02396	0.218068	M3.singleton	ref	M3.singleton	0.00107681	3
ADRB2(ENSG00000169252).M3.singleton	data_field_phenotype	Triglycerides to Total Lipids in IDL percentage	1393	0.836406	0.139346		-0.838399	-1.94938	0.27258	M3.singleton	ref	M3.singleton	0.00107681	3
ADRB2(ENSG00000169252).M3.singleton	data_field_phenotype	Tyrosine	1408	0.836406	0.12449		0.87858	-0.241685	1.99885	M3.singleton	ref	M3.singleton	0.00106534	3
ADRB2(ENSG00000169252).M3.0.001	Phecode	Cholelithiasis with other cholecystitis	5423	0.839176	0.0582315	7.7599		0.931074	64.6737	M3.0.001	ref	M3.0.001	0.0010142	11	1	10
ADRB2(ENSG00000169252).M3.0.001	data_field_phenotype	Eosinophil count	5398	0.839176	0.0585132		-0.53877	-1.09682	0.0192841	M3.0.001	ref	M3.0.001	0.00111152	12
ADRB2(ENSG00000169252).M3.0.001	data_field_phenotype	Concentration of Very Large HDL Particles	1393	0.839176	0.0589112		-0.808236	-1.6462	0.0297328	M3.0.001	ref	M3.0.001	0.00179469	5
ADRB2(ENSG00000169252).M3.0.001	data_field_phenotype	Free Cholesterol in Very Large VLDL	1214	0.839176	0.0554111		-0.848154	-1.71509	0.0187808	M3.0.001	ref	M3.0.001	0.00205931	5
ADRB2(ENSG00000169252).M3.0.001	data_field_phenotype	Omega-6 Fatty Acids to Total Fatty Acids percentage	1409	0.839176	0.0543793		0.846311	-0.0151814	1.7078	M3.0.001	ref	M3.0.001	0.00177431	5
ADRB2(ENSG00000169252).M3.0.001	data_field_phenotype	Triglycerides in IDL	1393	0.839176	0.0581673		-0.849009	-1.72666	0.0286369	M3.0.001	ref	M3.0.001	0.00179469	5
ADRB2(ENSG00000169252).M3.0.001	data_field_phenotype	Triglycerides in Very Small VLDL	1393	0.839176	0.0601457		-0.841249	-1.71769	0.0351895	M3.0.001	ref	M3.0.001	0.00179469	5
ADRB2(ENSG00000169252).M3.0.001	data_field_phenotype	Triglycerides to Total Lipids in IDL percentage	1393	0.839176	0.059612		-0.825911	-1.68457	0.0327512	M3.0.001	ref	M3.0.001	0.00179469	5
ADRB2(ENSG00000169252).M3.0.001	data_field_phenotype	Triglycerides to Total Lipids in Medium HDL percentage	1407	0.839176	0.0542057		-0.846055	-1.70666	0.0145547	M3.0.001	ref	M3.0.001	0.00177683	5
ADRB2(ENSG00000169252).M3.0.01	Phecode	Cholelithiasis with other cholecystitis	5423	0.839176	0.0582315	7.7599		0.931074	64.6737	M3.0.01	ref	M3.0.01	0.0010142	11	1	10
ADRB2(ENSG00000169252).M3.0.01	data_field_phenotype	Eosinophil count	5398	0.839176	0.0585132		-0.53877	-1.09682	0.0192841	M3.0.01	ref	M3.0.01	0.00111152	12
ADRB2(ENSG00000169252).M3.0.01	data_field_phenotype	Concentration of Very Large HDL Particles	1393	0.839176	0.0589112		-0.808236	-1.6462	0.0297328	M3.0.01	ref	M3.0.01	0.00179469	5
ADRB2(ENSG00000169252).M3.0.01	data_field_phenotype	Free Cholesterol in Very Large VLDL	1214	0.839176	0.0554111		-0.848154	-1.71509	0.0187808	M3.0.01	ref	M3.0.01	0.00205931	5
ADRB2(ENSG00000169252).M3.0.01	data_field_phenotype	Omega-6 Fatty Acids to Total Fatty Acids percentage	1409	0.839176	0.0543793		0.846311	-0.0151814	1.7078	M3.0.01	ref	M3.0.01	0.00177431	5
ADRB2(ENSG00000169252).M3.0.01	data_field_phenotype	Triglycerides in IDL	1393	0.839176	0.0581673		-0.849009	-1.72666	0.0286369	M3.0.01	ref	M3.0.01	0.00179469	5
ADRB2(ENSG00000169252).M3.0.01	data_field_phenotype	Triglycerides in Very Small VLDL	1393	0.839176	0.0601457		-0.841249	-1.71769	0.0351895	M3.0.01	ref	M3.0.01	0.00179469	5
ADRB2(ENSG00000169252).M3.0.01	data_field_phenotype	Triglycerides to Total Lipids in IDL percentage	1393	0.839176	0.059612		-0.825911	-1.68457	0.0327512	M3.0.01	ref	M3.0.01	0.00179469	5
ADRB2(ENSG00000169252).M3.0.01	data_field_phenotype	Triglycerides to Total Lipids in Medium HDL percentage	1407	0.839176	0.0542057		-0.846055	-1.70666	0.0145547	M3.0.01	ref	M3.0.01	0.00177683	5
ADRB2(ENSG00000169252).M3.0.0001	Phecode	Osteoarthrosis	5611	0.863834	0.151343	4.99681		0.554967	44.9903	M3.0.0001	ref	M3.0.0001	0.000534664	6	1	5
ADRB2(ENSG00000169252).M3.0.0001	data_field_phenotype	Total Lipids in Very Small VLDL	1393	0.863834	0.15031		-0.820133	-1.937	0.29673	M3.0.0001	ref	M3.0.0001	0.00107681	3
ADRB2(ENSG00000169252).M3.0.0001	data_field_phenotype	Triglycerides in Medium LDL	1409	0.863834	0.151244		-0.831654	-1.96681	0.303501	M3.0.0001	ref	M3.0.0001	0.00106458	3
ADRB2(ENSG00000169252).M3.1e-05	Phecode	Osteoarthrosis	5611	0.863834	0.151343	4.99681		0.554967	44.9903	M3.1e-05	ref	M3.1e-05	0.000534664	6	1	5
ADRB2(ENSG00000169252).M3.1e-05	data_field_phenotype	Total Lipids in Very Small VLDL	1393	0.863834	0.15031		-0.820133	-1.937	0.29673	M3.1e-05	ref	M3.1e-05	0.00107681	3
ADRB2(ENSG00000169252).M3.1e-05	data_field_phenotype	Triglycerides in Medium LDL	1409	0.863834	0.151244		-0.831654	-1.96681	0.303501	M3.1e-05	ref	M3.1e-05	0.00106458	3
ADRB2(ENSG00000169252).M3.singleton	Phecode	Osteoarthrosis	5611	0.863834	0.151343	4.99681		0.554967	44.9903	M3.singleton	ref	M3.singleton	0.000534664	6	1	5
ADRB2(ENSG00000169252).M3.singleton	data_field_phenotype	Total Lipids in Very Small VLDL	1393	0.863834	0.15031		-0.820133	-1.937	0.29673	M3.singleton	ref	M3.singleton	0.00107681	3
ADRB2(ENSG00000169252).M3.singleton	data_field_phenotype	Triglycerides in Medium LDL	1409	0.863834	0.151244		-0.831654	-1.96681	0.303501	M3.singleton	ref	M3.singleton	0.00106458	3
ADRB2(ENSG00000169252).M3.0.001	Phecode	Atrial fibrillation and flutter	5180	0.877396	0.0638832	7.46482		0.890435	62.5801	M3.0.001	ref	M3.0.001	0.0011583	12	1	11
ADRB2(ENSG00000169252).M3.0.01	Phecode	Atrial fibrillation and flutter	5180	0.877396	0.0638832	7.46482		0.890435	62.5801	M3.0.01	ref	M3.0.01	0.0011583	12	1	11
ADRB2(ENSG00000169252).M3.0.001	data_field_phenotype	Free Cholesterol in Large HDL	1393	0.882898	0.0661017		-0.745208	-1.53935	0.0489342	M3.0.001	ref	M3.0.001	0.00179469	5
ADRB2(ENSG00000169252).M3.0.001	data_field_phenotype	Total Lipids in Large HDL	1393	0.882898	0.0662927		-0.733778	-1.51629	0.0487354	M3.0.001	ref	M3.0.001	0.00179469	5
ADRB2(ENSG00000169252).M3.0.01	data_field_phenotype	Free Cholesterol in Large HDL	1393	0.882898	0.0661017		-0.745208	-1.53935	0.0489342	M3.0.01	ref	M3.0.01	0.00179469	5
ADRB2(ENSG00000169252).M3.0.01	data_field_phenotype	Total Lipids in Large HDL	1393	0.882898	0.0662927		-0.733778	-1.51629	0.0487354	M3.0.01	ref	M3.0.01	0.00179469	5
ADRB2(ENSG00000169252).M3.0.0001	data_field_phenotype	Body mass index	5484	0.891965	0.157841		-0.563749	-1.34596	0.218466	M3.0.0001	ref	M3.0.0001	0.000547046	6
ADRB2(ENSG00000169252).M3.0.0001	data_field_phenotype	Monounsaturated Fatty Acids to Total Fatty Acids percentage	1409	0.891965	0.158301		-0.802036	-1.91567	0.311594	M3.0.0001	ref	M3.0.0001	0.00106458	3
ADRB2(ENSG00000169252).M3.1e-05	data_field_phenotype	Body mass index	5484	0.891965	0.157841		-0.563749	-1.34596	0.218466	M3.1e-05	ref	M3.1e-05	0.000547046	6
ADRB2(ENSG00000169252).M3.1e-05	data_field_phenotype	Monounsaturated Fatty Acids to Total Fatty Acids percentage	1409	0.891965	0.158301		-0.802036	-1.91567	0.311594	M3.1e-05	ref	M3.1e-05	0.00106458	3
ADRB2(ENSG00000169252).M3.singleton	data_field_phenotype	Body mass index	5484	0.891965	0.157841		-0.563749	-1.34596	0.218466	M3.singleton	ref	M3.singleton	0.000547046	6
ADRB2(ENSG00000169252).M3.singleton	data_field_phenotype	Monounsaturated Fatty Acids to Total Fatty Acids percentage	1409	0.891965	0.158301		-0.802036	-1.91567	0.311594	M3.singleton	ref	M3.singleton	0.00106458	3
ADRB2(ENSG00000169252).M3.0.0001	data_field_phenotype	Free Cholesterol to Total Lipids in Large HDL percentage	1393	0.893848	0.160235		-0.791052	-1.89453	0.312428	M3.0.0001	ref	M3.0.0001	0.00107681	3
ADRB2(ENSG00000169252).M3.0.0001	data_field_phenotype	Triglycerides in Large VLDL	1409	0.893848	0.160669		-0.79434	-1.90357	0.314885	M3.0.0001	ref	M3.0.0001	0.00106458	3
ADRB2(ENSG00000169252).M3.1e-05	data_field_phenotype	Free Cholesterol to Total Lipids in Large HDL percentage	1393	0.893848	0.160235		-0.791052	-1.89453	0.312428	M3.1e-05	ref	M3.1e-05	0.00107681	3
ADRB2(ENSG00000169252).M3.1e-05	data_field_phenotype	Triglycerides in Large VLDL	1409	0.893848	0.160669		-0.79434	-1.90357	0.314885	M3.1e-05	ref	M3.1e-05	0.00106458	3
ADRB2(ENSG00000169252).M3.singleton	data_field_phenotype	Free Cholesterol to Total Lipids in Large HDL percentage	1393	0.893848	0.160235		-0.791052	-1.89453	0.312428	M3.singleton	ref	M3.singleton	0.00107681	3
ADRB2(ENSG00000169252).M3.singleton	data_field_phenotype	Triglycerides in Large VLDL	1409	0.893848	0.160669		-0.79434	-1.90357	0.314885	M3.singleton	ref	M3.singleton	0.00106458	3
ADRB2(ENSG00000169252).M3.0.0001	Phecode	Pneumonia	5594	0.894065	0.161725	4.71579		0.537178	41.3991	M3.0.0001	ref	M3.0.0001	0.000536289	6	1	5
ADRB2(ENSG00000169252).M3.1e-05	Phecode	Pneumonia	5594	0.894065	0.161725	4.71579		0.537178	41.3991	M3.1e-05	ref	M3.1e-05	0.000536289	6	1	5
ADRB2(ENSG00000169252).M3.singleton	Phecode	Pneumonia	5594	0.894065	0.161725	4.71579		0.537178	41.3991	M3.singleton	ref	M3.singleton	0.000536289	6	1	5
ADRB2(ENSG00000169252).M3.0.001	Phecode	Early or threatened labor; hemorrhage in early pregnancy	2521	0.894646	0.0681926	9.78616		0.843338	113.559	M3.0.001	ref	M3.0.001	0.00138834	7	1	6
ADRB2(ENSG00000169252).M3.0.01	Phecode	Early or threatened labor; hemorrhage in early pregnancy	2521	0.894646	0.0681926	9.78616		0.843338	113.559	M3.0.01	ref	M3.0.01	0.00138834	7	1	6
ADRB2(ENSG00000169252).M3.0.0001	data_field_phenotype	Concentration of Very Small VLDL Particles	1393	0.901305	0.16406		-0.79208	-1.90712	0.322956	M3.0.0001	ref	M3.0.0001	0.00107681	3
ADRB2(ENSG00000169252).M3.1e-05	data_field_phenotype	Concentration of Very Small VLDL Particles	1393	0.901305	0.16406		-0.79208	-1.90712	0.322956	M3.1e-05	ref	M3.1e-05	0.00107681	3
ADRB2(ENSG00000169252).M3.singleton	data_field_phenotype	Concentration of Very Small VLDL Particles	1393	0.901305	0.16406		-0.79208	-1.90712	0.322956	M3.singleton	ref	M3.singleton	0.00107681	3
ADRB2(ENSG00000169252).M3.0.0001	data_field_phenotype	Phospholipids in VLDL	1393	0.908831	0.166464		-0.7952	-1.92101	0.330614	M3.0.0001	ref	M3.0.0001	0.00107681	3
ADRB2(ENSG00000169252).M3.1e-05	data_field_phenotype	Phospholipids in VLDL	1393	0.908831	0.166464		-0.7952	-1.92101	0.330614	M3.1e-05	ref	M3.1e-05	0.00107681	3
ADRB2(ENSG00000169252).M3.singleton	data_field_phenotype	Phospholipids in VLDL	1393	0.908831	0.166464		-0.7952	-1.92101	0.330614	M3.singleton	ref	M3.singleton	0.00107681	3
ADRB2(ENSG00000169252).M3.0.001	data_field_phenotype	Concentration of Chylomicrons and Extremely Large VLDL Particles	1393	0.910729	0.0704546		-0.805702	-1.67798	0.0665722	M3.0.001	ref	M3.0.001	0.00179469	5
ADRB2(ENSG00000169252).M3.0.01	data_field_phenotype	Concentration of Chylomicrons and Extremely Large VLDL Particles	1393	0.910729	0.0704546		-0.805702	-1.67798	0.0665722	M3.0.01	ref	M3.0.01	0.00179469	5
ADRB2(ENSG00000169252).M3.0.0001	Phecode	Other chronic ischemic heart disease, unspecified	5207	0.922427	0.171053	4.73389		0.51098	43.8563	M3.0.0001	ref	M3.0.0001	0.000480123	5	1	4
ADRB2(ENSG00000169252).M3.0.0001	data_field_phenotype	Apolipoprotein B	5291	0.922427	0.170815		0.550003	-0.236977	1.33698	M3.0.0001	ref	M3.0.0001	0.000567001	6
ADRB2(ENSG00000169252).M3.1e-05	Phecode	Other chronic ischemic heart disease, unspecified	5207	0.922427	0.171053	4.73389		0.51098	43.8563	M3.1e-05	ref	M3.1e-05	0.000480123	5	1	4
ADRB2(ENSG00000169252).M3.1e-05	data_field_phenotype	Apolipoprotein B	5291	0.922427	0.170815		0.550003	-0.236977	1.33698	M3.1e-05	ref	M3.1e-05	0.000567001	6
ADRB2(ENSG00000169252).M3.singleton	Phecode	Other chronic ischemic heart disease, unspecified	5207	0.922427	0.171053	4.73389		0.51098	43.8563	M3.singleton	ref	M3.singleton	0.000480123	5	1	4
ADRB2(ENSG00000169252).M3.singleton	data_field_phenotype	Apolipoprotein B	5291	0.922427	0.170815		0.550003	-0.236977	1.33698	M3.singleton	ref	M3.singleton	0.000567001	6
ADRB2(ENSG00000169252).M3.0.0001	Phecode	Nausea and vomiting	5613	0.924015	0.17345	4.52724		0.514653	39.8248	M3.0.0001	ref	M3.0.0001	0.000534474	6	1	5
ADRB2(ENSG00000169252).M3.0.0001	data_field_phenotype	Triglycerides to Total Lipids in Very Large VLDL percentage	1393	0.924015	0.172617		-0.77692	-1.89284	0.339004	M3.0.0001	ref	M3.0.0001	0.00107681	3
ADRB2(ENSG00000169252).M3.1e-05	Phecode	Nausea and vomiting	5613	0.924015	0.17345	4.52724		0.514653	39.8248	M3.1e-05	ref	M3.1e-05	0.000534474	6	1	5
ADRB2(ENSG00000169252).M3.1e-05	data_field_phenotype	Triglycerides to Total Lipids in Very Large VLDL percentage	1393	0.924015	0.172617		-0.77692	-1.89284	0.339004	M3.1e-05	ref	M3.1e-05	0.00107681	3
ADRB2(ENSG00000169252).M3.singleton	Phecode	Nausea and vomiting	5613	0.924015	0.17345	4.52724		0.514653	39.8248	M3.singleton	ref	M3.singleton	0.000534474	6	1	5
ADRB2(ENSG00000169252).M3.singleton	data_field_phenotype	Triglycerides to Total Lipids in Very Large VLDL percentage	1393	0.924015	0.172617		-0.77692	-1.89284	0.339004	M3.singleton	ref	M3.singleton	0.00107681	3
ADRB2(ENSG00000169252).M3.0.0001	Phecode	Back pain	5613	0.927577	0.175565	4.52201		0.509439	40.1393	M3.0.0001	ref	M3.0.0001	0.000534474	6	1	5
ADRB2(ENSG00000169252).M3.0.0001	data_field_phenotype	Total Lipids in Large VLDL	1409	0.927577	0.176229		-0.767903	-1.88018	0.344369	M3.0.0001	ref	M3.0.0001	0.00106458	3
ADRB2(ENSG00000169252).M3.1e-05	Phecode	Back pain	5613	0.927577	0.175565	4.52201		0.509439	40.1393	M3.1e-05	ref	M3.1e-05	0.000534474	6	1	5
ADRB2(ENSG00000169252).M3.1e-05	data_field_phenotype	Total Lipids in Large VLDL	1409	0.927577	0.176229		-0.767903	-1.88018	0.344369	M3.1e-05	ref	M3.1e-05	0.00106458	3
ADRB2(ENSG00000169252).M3.singleton	Phecode	Back pain	5613	0.927577	0.175565	4.52201		0.509439	40.1393	M3.singleton	ref	M3.singleton	0.000534474	6	1	5
ADRB2(ENSG00000169252).M3.singleton	data_field_phenotype	Total Lipids in Large VLDL	1409	0.927577	0.176229		-0.767903	-1.88018	0.344369	M3.singleton	ref	M3.singleton	0.00106458	3
ADRB2(ENSG00000169252).M3.0.001	Composite_phenotype	Gastrointestinal bleed	2844	0.929998	0.0787074	6.00829		0.81405	44.3456	M3.0.001	ref	M3.0.001	0.000703235	4	2	2
ADRB2(ENSG00000169252).M3.0.001	data_field_phenotype	Myopia (highly myopic)	2042	0.929998	0.0753803	9.33372		0.795809	109.471	M3.0.001	ref	M3.0.001	0.000734574	3	1	2
ADRB2(ENSG00000169252).M3.0.001	Phecode	Obstetrical/birth trauma	2567	0.929998	0.0793514	8.37126		0.779673	89.8813	M3.0.001	ref	M3.0.001	0.00136346	7	1	6
ADRB2(ENSG00000169252).M3.0.001	Phecode	Cervicalgia	5614	0.929998	0.0745042	6.66327		0.828905	53.5636	M3.0.001	ref	M3.0.001	0.00106876	12	1	11
ADRB2(ENSG00000169252).M3.0.001	Phecode	Internal derangement of knee	5592	0.929998	0.0776487	3.96146		0.858559	18.2785	M3.0.001	ref	M3.0.001	0.00107296	12	2	10
ADRB2(ENSG00000169252).M3.0.001	data_field_phenotype	Concentration of Large HDL Particles	1393	0.929998	0.0775562		-0.709301	-1.49634	0.0777425	M3.0.001	ref	M3.0.001	0.00179469	5
ADRB2(ENSG00000169252).M3.0.001	data_field_phenotype	Phospholipids in HDL	1393	0.929998	0.0751564		-0.719451	-1.51126	0.0723591	M3.0.001	ref	M3.0.001	0.00179469	5
ADRB2(ENSG00000169252).M3.0.01	Composite_phenotype	Gastrointestinal bleed	2844	0.929998	0.0787074	6.00829		0.81405	44.3456	M3.0.01	ref	M3.0.01	0.000703235	4	2	2
ADRB2(ENSG00000169252).M3.0.01	data_field_phenotype	Myopia (highly myopic)	2042	0.929998	0.0753803	9.33372		0.795809	109.471	M3.0.01	ref	M3.0.01	0.000734574	3	1	2
ADRB2(ENSG00000169252).M3.0.01	Phecode	Obstetrical/birth trauma	2567	0.929998	0.0793514	8.37126		0.779673	89.8813	M3.0.01	ref	M3.0.01	0.00136346	7	1	6
ADRB2(ENSG00000169252).M3.0.01	Phecode	Cervicalgia	5614	0.929998	0.0745042	6.66327		0.828905	53.5636	M3.0.01	ref	M3.0.01	0.00106876	12	1	11
ADRB2(ENSG00000169252).M3.0.01	Phecode	Internal derangement of knee	5592	0.929998	0.0776487	3.96146		0.858559	18.2785	M3.0.01	ref	M3.0.01	0.00107296	12	2	10
ADRB2(ENSG00000169252).M3.0.01	data_field_phenotype	Concentration of Large HDL Particles	1393	0.929998	0.0775562		-0.709301	-1.49634	0.0777425	M3.0.01	ref	M3.0.01	0.00179469	5
ADRB2(ENSG00000169252).M3.0.01	data_field_phenotype	Phospholipids in HDL	1393	0.929998	0.0751564		-0.719451	-1.51126	0.0723591	M3.0.01	ref	M3.0.01	0.00179469	5
ADRB2(ENSG00000169252).M3.0.0001	data_field_phenotype	Concentration of VLDL Particles	1393	0.933137	0.178347		-0.774124	-1.9009	0.352649	M3.0.0001	ref	M3.0.0001	0.00107681	3
ADRB2(ENSG00000169252).M3.1e-05	data_field_phenotype	Concentration of VLDL Particles	1393	0.933137	0.178347		-0.774124	-1.9009	0.352649	M3.1e-05	ref	M3.1e-05	0.00107681	3
ADRB2(ENSG00000169252).M3.singleton	data_field_phenotype	Concentration of VLDL Particles	1393	0.933137	0.178347		-0.774124	-1.9009	0.352649	M3.singleton	ref	M3.singleton	0.00107681	3
ADRB2(ENSG00000169252).M3.0.0001	data_field_phenotype	Cholesterol in Very Large VLDL	1392	0.936197	0.179997		-0.76648	-1.88637	0.353411	M3.0.0001	ref	M3.0.0001	0.00107759	3
ADRB2(ENSG00000169252).M3.1e-05	data_field_phenotype	Cholesterol in Very Large VLDL	1392	0.936197	0.179997		-0.76648	-1.88637	0.353411	M3.1e-05	ref	M3.1e-05	0.00107759	3
ADRB2(ENSG00000169252).M3.singleton	data_field_phenotype	Cholesterol in Very Large VLDL	1392	0.936197	0.179997		-0.76648	-1.88637	0.353411	M3.singleton	ref	M3.singleton	0.00107759	3
ADRB2(ENSG00000169252).M3.0.001	data_field_phenotype	Cholesterol to Total Lipids in Small VLDL percentage	1393	0.936216	0.080947		0.772045	-0.0943631	1.63845	M3.0.001	ref	M3.0.001	0.00179469	5
ADRB2(ENSG00000169252).M3.0.01	data_field_phenotype	Cholesterol to Total Lipids in Small VLDL percentage	1393	0.936216	0.080947		0.772045	-0.0943631	1.63845	M3.0.01	ref	M3.0.01	0.00179469	5
ADRB2(ENSG00000169252).M3.0.0001	data_field_phenotype	Cholesteryl Esters to Total Lipids in Very Small VLDL percentage	1393	0.937893	0.18139		0.747667	-0.348235	1.84357	M3.0.0001	ref	M3.0.0001	0.00107681	3
ADRB2(ENSG00000169252).M3.1e-05	data_field_phenotype	Cholesteryl Esters to Total Lipids in Very Small VLDL percentage	1393	0.937893	0.18139		0.747667	-0.348235	1.84357	M3.1e-05	ref	M3.1e-05	0.00107681	3
ADRB2(ENSG00000169252).M3.singleton	data_field_phenotype	Cholesteryl Esters to Total Lipids in Very Small VLDL percentage	1393	0.937893	0.18139		0.747667	-0.348235	1.84357	M3.singleton	ref	M3.singleton	0.00107681	3
ADRB2(ENSG00000169252).M3.0.001	data_field_phenotype	Cholesterol to Total Lipids in Small LDL percentage	1409	0.946072	0.0850281		0.762874	-0.10469	1.63044	M3.0.001	ref	M3.0.001	0.00177431	5
ADRB2(ENSG00000169252).M3.0.001	data_field_phenotype	Free Cholesterol to Total Lipids in Large HDL percentage	1393	0.946072	0.0849081		-0.750339	-1.60331	0.102634	M3.0.001	ref	M3.0.001	0.00179469	5
ADRB2(ENSG00000169252).M3.0.001	data_field_phenotype	Triglycerides to Total Lipids in Small VLDL percentage	1393	0.946072	0.083174		-0.765791	-1.63147	0.0998843	M3.0.001	ref	M3.0.001	0.00179469	5
ADRB2(ENSG00000169252).M3.0.01	data_field_phenotype	Cholesterol to Total Lipids in Small LDL percentage	1409	0.946072	0.0850281		0.762874	-0.10469	1.63044	M3.0.01	ref	M3.0.01	0.00177431	5
ADRB2(ENSG00000169252).M3.0.01	data_field_phenotype	Free Cholesterol to Total Lipids in Large HDL percentage	1393	0.946072	0.0849081		-0.750339	-1.60331	0.102634	M3.0.01	ref	M3.0.01	0.00179469	5
ADRB2(ENSG00000169252).M3.0.01	data_field_phenotype	Triglycerides to Total Lipids in Small VLDL percentage	1393	0.946072	0.083174		-0.765791	-1.63147	0.0998843	M3.0.01	ref	M3.0.01	0.00179469	5
ADRB2(ENSG00000169252).M3.0.0001	data_field_phenotype	LDL direct	5328	0.946567	0.185679		0.530009	-0.254794	1.31481	M3.0.0001	ref	M3.0.0001	0.000563063	6
ADRB2(ENSG00000169252).M3.0.0001	data_field_phenotype	Cholesterol to Total Lipids in Very Small VLDL percentage	1393	0.946567	0.187375		0.741702	-0.360395	1.8438	M3.0.0001	ref	M3.0.0001	0.00107681	3
ADRB2(ENSG00000169252).M3.0.0001	data_field_phenotype	Free Cholesterol in Small HDL	1393	0.946567	0.185206		-0.74996	-1.85885	0.358929	M3.0.0001	ref	M3.0.0001	0.00107681	3
ADRB2(ENSG00000169252).M3.0.0001	data_field_phenotype	Triglycerides to Total Lipids in Small HDL percentage	1409	0.946567	0.186339		-0.74233	-1.84278	0.358116	M3.0.0001	ref	M3.0.0001	0.00106458	3
ADRB2(ENSG00000169252).M3.1e-05	data_field_phenotype	LDL direct	5328	0.946567	0.185679		0.530009	-0.254794	1.31481	M3.1e-05	ref	M3.1e-05	0.000563063	6
ADRB2(ENSG00000169252).M3.1e-05	data_field_phenotype	Cholesterol to Total Lipids in Very Small VLDL percentage	1393	0.946567	0.187375		0.741702	-0.360395	1.8438	M3.1e-05	ref	M3.1e-05	0.00107681	3
ADRB2(ENSG00000169252).M3.1e-05	data_field_phenotype	Free Cholesterol in Small HDL	1393	0.946567	0.185206		-0.74996	-1.85885	0.358929	M3.1e-05	ref	M3.1e-05	0.00107681	3
ADRB2(ENSG00000169252).M3.1e-05	data_field_phenotype	Triglycerides to Total Lipids in Small HDL percentage	1409	0.946567	0.186339		-0.74233	-1.84278	0.358116	M3.1e-05	ref	M3.1e-05	0.00106458	3
ADRB2(ENSG00000169252).M3.singleton	data_field_phenotype	LDL direct	5328	0.946567	0.185679		0.530009	-0.254794	1.31481	M3.singleton	ref	M3.singleton	0.000563063	6
ADRB2(ENSG00000169252).M3.singleton	data_field_phenotype	Cholesterol to Total Lipids in Very Small VLDL percentage	1393	0.946567	0.187375		0.741702	-0.360395	1.8438	M3.singleton	ref	M3.singleton	0.00107681	3
ADRB2(ENSG00000169252).M3.singleton	data_field_phenotype	Free Cholesterol in Small HDL	1393	0.946567	0.185206		-0.74996	-1.85885	0.358929	M3.singleton	ref	M3.singleton	0.00107681	3
ADRB2(ENSG00000169252).M3.singleton	data_field_phenotype	Triglycerides to Total Lipids in Small HDL percentage	1409	0.946567	0.186339		-0.74233	-1.84278	0.358116	M3.singleton	ref	M3.singleton	0.00106458	3
ADRB2(ENSG00000169252).M3.0.0001	data_field_phenotype	Cholesteryl Esters in HDL	1393	0.948341	0.188805		-0.684509	-1.70492	0.335905	M3.0.0001	ref	M3.0.0001	0.00107681	3
ADRB2(ENSG00000169252).M3.1e-05	data_field_phenotype	Cholesteryl Esters in HDL	1393	0.948341	0.188805		-0.684509	-1.70492	0.335905	M3.1e-05	ref	M3.1e-05	0.00107681	3
ADRB2(ENSG00000169252).M3.singleton	data_field_phenotype	Cholesteryl Esters in HDL	1393	0.948341	0.188805		-0.684509	-1.70492	0.335905	M3.singleton	ref	M3.singleton	0.00107681	3
ADRB2(ENSG00000169252).M3.0.0001	data_field_phenotype	Phospholipids in Large VLDL	1384	0.95155	0.190974		-0.744964	-1.86095	0.371023	M3.0.0001	ref	M3.0.0001	0.00108382	3
ADRB2(ENSG00000169252).M3.0.0001	data_field_phenotype	Triglycerides in Medium VLDL	1409	0.95155	0.191609		-0.744943	-1.86251	0.372622	M3.0.0001	ref	M3.0.0001	0.00106458	3
ADRB2(ENSG00000169252).M3.1e-05	data_field_phenotype	Phospholipids in Large VLDL	1384	0.95155	0.190974		-0.744964	-1.86095	0.371023	M3.1e-05	ref	M3.1e-05	0.00108382	3
ADRB2(ENSG00000169252).M3.1e-05	data_field_phenotype	Triglycerides in Medium VLDL	1409	0.95155	0.191609		-0.744943	-1.86251	0.372622	M3.1e-05	ref	M3.1e-05	0.00106458	3
ADRB2(ENSG00000169252).M3.singleton	data_field_phenotype	Phospholipids in Large VLDL	1384	0.95155	0.190974		-0.744964	-1.86095	0.371023	M3.singleton	ref	M3.singleton	0.00108382	3
ADRB2(ENSG00000169252).M3.singleton	data_field_phenotype	Triglycerides in Medium VLDL	1409	0.95155	0.191609		-0.744943	-1.86251	0.372622	M3.singleton	ref	M3.singleton	0.00106458	3
ADRB2(ENSG00000169252).M3.0.0001	data_field_phenotype	Free Cholesterol in Large VLDL	1386	0.96174	0.194755		-0.738516	-1.85429	0.377258	M3.0.0001	ref	M3.0.0001	0.00108225	3
ADRB2(ENSG00000169252).M3.1e-05	data_field_phenotype	Free Cholesterol in Large VLDL	1386	0.96174	0.194755		-0.738516	-1.85429	0.377258	M3.1e-05	ref	M3.1e-05	0.00108225	3
ADRB2(ENSG00000169252).M3.singleton	data_field_phenotype	Free Cholesterol in Large VLDL	1386	0.96174	0.194755		-0.738516	-1.85429	0.377258	M3.singleton	ref	M3.singleton	0.00108225	3
ADRB2(ENSG00000169252).M3.0.001	Phecode	Diseases of the oral soft tissues, excluding lesions specific for gingiva and tongue	5584	0.977477	0.0905557	5.95655		0.754248	47.0409	M3.0.001	ref	M3.0.001	0.0010745	12	1	11
ADRB2(ENSG00000169252).M3.0.001	Phecode	Irritable Bowel Syndrome	4393	0.977477	0.0905746	6.19529		0.749486	51.2106	M3.0.001	ref	M3.0.001	0.00125199	11	1	10
ADRB2(ENSG00000169252).M3.0.001	data_field_phenotype	Phospholipids to Total Lipids in Small VLDL percentage	1393	0.977477	0.0911867		0.742406	-0.118414	1.60323	M3.0.001	ref	M3.0.001	0.00179469	5
ADRB2(ENSG00000169252).M3.0.01	Phecode	Diseases of the oral soft tissues, excluding lesions specific for gingiva and tongue	5584	0.977477	0.0905557	5.95655		0.754248	47.0409	M3.0.01	ref	M3.0.01	0.0010745	12	1	11
ADRB2(ENSG00000169252).M3.0.01	Phecode	Irritable Bowel Syndrome	4393	0.977477	0.0905746	6.19529		0.749486	51.2106	M3.0.01	ref	M3.0.01	0.00125199	11	1	10
ADRB2(ENSG00000169252).M3.0.01	data_field_phenotype	Phospholipids to Total Lipids in Small VLDL percentage	1393	0.977477	0.0911867		0.742406	-0.118414	1.60323	M3.0.01	ref	M3.0.01	0.00179469	5
ADRB2(ENSG00000169252).M3.0.001	Composite_phenotype	Bleeding events	2877	0.979615	0.0982133	5.42741		0.730953	40.2992	M3.0.001	ref	M3.0.001	0.000695169	4	2	2
ADRB2(ENSG00000169252).M3.0.001	Composite_phenotype	Family history Diabetes	5633	0.979615	0.102099	3.55295		0.777089	16.2445	M3.0.001	ref	M3.0.001	0.00106515	12	10	2
ADRB2(ENSG00000169252).M3.0.001	Phecode	Palpitations	5156	0.979615	0.109193	5.6423		0.679189	46.8728	M3.0.001	ref	M3.0.001	0.00116369	12	1	11
ADRB2(ENSG00000169252).M3.0.001	Phecode	Irregular menstrual cycle/bleeding	2416	0.979615	0.0975951	4.15181		0.770543	22.3706	M3.0.001	ref	M3.0.001	0.00144868	7	2	5
ADRB2(ENSG00000169252).M3.0.001	Phecode	Synovitis and tenosynovitis	5145	0.979615	0.107295	5.52756		0.690017	44.2799	M3.0.001	ref	M3.0.001	0.00116618	12	1	11
ADRB2(ENSG00000169252).M3.0.001	Phecode	Fracture of lower limb	5454	0.979615	0.105082	5.6463		0.696036	45.8032	M3.0.001	ref	M3.0.001	0.00110011	12	1	11
ADRB2(ENSG00000169252).M3.0.001	data_field_phenotype	C-reactive protein	5321	0.979615	0.0971585		-0.466536	-1.01768	0.0846085	M3.0.001	ref	M3.0.001	0.00112761	12
ADRB2(ENSG00000169252).M3.0.001	data_field_phenotype	Red blood cell (erythrocyte) count	5416	0.979615	0.112561		0.385038	-0.0904747	0.860552	M3.0.001	ref	M3.0.001	0.00110783	12
ADRB2(ENSG00000169252).M3.0.001	data_field_phenotype	Mean corpuscular haemoglobin	5416	0.979615	0.104658		-0.454215	-1.00275	0.0943191	M3.0.001	ref	M3.0.001	0.00110783	12
ADRB2(ENSG00000169252).M3.0.001	data_field_phenotype	Cholesterol to Total Lipids in IDL percentage	1393	0.979615	0.102956		0.716243	-0.144054	1.57654	M3.0.001	ref	M3.0.001	0.00179469	5
ADRB2(ENSG00000169252).M3.0.001	data_field_phenotype	Cholesterol to Total Lipids in Large HDL percentage	1407	0.979615	0.100739		0.727131	-0.14061	1.59487	M3.0.001	ref	M3.0.001	0.00177683	5
ADRB2(ENSG00000169252).M3.0.001	data_field_phenotype	Cholesteryl Esters to Total Lipids in Small VLDL percentage	1408	0.979615	0.109378		0.707708	-0.158126	1.57354	M3.0.001	ref	M3.0.001	0.00177557	5
ADRB2(ENSG00000169252).M3.0.001	data_field_phenotype	Free Cholesterol to Total Lipids in IDL percentage	1393	0.979615	0.108966		0.711938	-0.158053	1.58193	M3.0.001	ref	M3.0.001	0.00179469	5
ADRB2(ENSG00000169252).M3.0.001	data_field_phenotype	Free Cholesterol to Total Lipids in Medium LDL percentage	1409	0.979615	0.0974686		0.735361	-0.133737	1.60446	M3.0.001	ref	M3.0.001	0.00177431	5
ADRB2(ENSG00000169252).M3.0.001	data_field_phenotype	Free Cholesterol to Total Lipids in Small VLDL percentage	1408	0.979615	0.104149		0.713484	-0.146477	1.57345	M3.0.001	ref	M3.0.001	0.00177557	5
ADRB2(ENSG00000169252).M3.0.001	data_field_phenotype	Linoleic Acid to Total Fatty Acids percentage	1409	0.979615	0.112199		0.67798	-0.158075	1.51404	M3.0.001	ref	M3.0.001	0.00177431	5
ADRB2(ENSG00000169252).M3.0.001	data_field_phenotype	Monounsaturated Fatty Acids	1409	0.979615	0.104996		-0.727367	-1.60621	0.151472	M3.0.001	ref	M3.0.001	0.00177431	5
ADRB2(ENSG00000169252).M3.0.001	data_field_phenotype	Phospholipids to Total Lipids in Chylomicrons and Extremely Large VLDL percentage	1197	0.979615	0.105808		-0.930018	-2.0562	0.196167	M3.0.001	ref	M3.0.001	0.00125313	3
ADRB2(ENSG00000169252).M3.0.001	data_field_phenotype	Phospholipids to Total Lipids in Very Small VLDL percentage	1393	0.979615	0.112262		-0.685764	-1.53156	0.160031	M3.0.001	ref	M3.0.001	0.00179469	5
ADRB2(ENSG00000169252).M3.0.01	Composite_phenotype	Bleeding events	2877	0.979615	0.0982133	5.42741		0.730953	40.2992	M3.0.01	ref	M3.0.01	0.000695169	4	2	2
ADRB2(ENSG00000169252).M3.0.01	Composite_phenotype	Family history Diabetes	5633	0.979615	0.102099	3.55295		0.777089	16.2445	M3.0.01	ref	M3.0.01	0.00106515	12	10	2
ADRB2(ENSG00000169252).M3.0.01	Phecode	Palpitations	5156	0.979615	0.109193	5.6423		0.679189	46.8728	M3.0.01	ref	M3.0.01	0.00116369	12	1	11
ADRB2(ENSG00000169252).M3.0.01	Phecode	Irregular menstrual cycle/bleeding	2416	0.979615	0.0975951	4.15181		0.770543	22.3706	M3.0.01	ref	M3.0.01	0.00144868	7	2	5
ADRB2(ENSG00000169252).M3.0.01	Phecode	Synovitis and tenosynovitis	5145	0.979615	0.107295	5.52756		0.690017	44.2799	M3.0.01	ref	M3.0.01	0.00116618	12	1	11
ADRB2(ENSG00000169252).M3.0.01	Phecode	Fracture of lower limb	5454	0.979615	0.105082	5.6463		0.696036	45.8032	M3.0.01	ref	M3.0.01	0.00110011	12	1	11
ADRB2(ENSG00000169252).M3.0.01	data_field_phenotype	C-reactive protein	5321	0.979615	0.0971585		-0.466536	-1.01768	0.0846085	M3.0.01	ref	M3.0.01	0.00112761	12
ADRB2(ENSG00000169252).M3.0.01	data_field_phenotype	Red blood cell (erythrocyte) count	5416	0.979615	0.112561		0.385038	-0.0904747	0.860552	M3.0.01	ref	M3.0.01	0.00110783	12
ADRB2(ENSG00000169252).M3.0.01	data_field_phenotype	Mean corpuscular haemoglobin	5416	0.979615	0.104658		-0.454215	-1.00275	0.0943191	M3.0.01	ref	M3.0.01	0.00110783	12
ADRB2(ENSG00000169252).M3.0.01	data_field_phenotype	Cholesterol to Total Lipids in IDL percentage	1393	0.979615	0.102956		0.716243	-0.144054	1.57654	M3.0.01	ref	M3.0.01	0.00179469	5
ADRB2(ENSG00000169252).M3.0.01	data_field_phenotype	Cholesterol to Total Lipids in Large HDL percentage	1407	0.979615	0.100739		0.727131	-0.14061	1.59487	M3.0.01	ref	M3.0.01	0.00177683	5
ADRB2(ENSG00000169252).M3.0.01	data_field_phenotype	Cholesteryl Esters to Total Lipids in Small VLDL percentage	1408	0.979615	0.109378		0.707708	-0.158126	1.57354	M3.0.01	ref	M3.0.01	0.00177557	5
ADRB2(ENSG00000169252).M3.0.01	data_field_phenotype	Free Cholesterol to Total Lipids in IDL percentage	1393	0.979615	0.108966		0.711938	-0.158053	1.58193	M3.0.01	ref	M3.0.01	0.00179469	5
ADRB2(ENSG00000169252).M3.0.01	data_field_phenotype	Free Cholesterol to Total Lipids in Medium LDL percentage	1409	0.979615	0.0974686		0.735361	-0.133737	1.60446	M3.0.01	ref	M3.0.01	0.00177431	5
ADRB2(ENSG00000169252).M3.0.01	data_field_phenotype	Free Cholesterol to Total Lipids in Small VLDL percentage	1408	0.979615	0.104149		0.713484	-0.146477	1.57345	M3.0.01	ref	M3.0.01	0.00177557	5
ADRB2(ENSG00000169252).M3.0.01	data_field_phenotype	Linoleic Acid to Total Fatty Acids percentage	1409	0.979615	0.112199		0.67798	-0.158075	1.51404	M3.0.01	ref	M3.0.01	0.00177431	5
ADRB2(ENSG00000169252).M3.0.01	data_field_phenotype	Monounsaturated Fatty Acids	1409	0.979615	0.104996		-0.727367	-1.60621	0.151472	M3.0.01	ref	M3.0.01	0.00177431	5
ADRB2(ENSG00000169252).M3.0.01	data_field_phenotype	Phospholipids to Total Lipids in Chylomicrons and Extremely Large VLDL percentage	1197	0.979615	0.105808		-0.930018	-2.0562	0.196167	M3.0.01	ref	M3.0.01	0.00125313	3
ADRB2(ENSG00000169252).M3.0.01	data_field_phenotype	Phospholipids to Total Lipids in Very Small VLDL percentage	1393	0.979615	0.112262		-0.685764	-1.53156	0.160031	M3.0.01	ref	M3.0.01	0.00179469	5
ADRB2(ENSG00000169252).M3.0.0001	Composite_phenotype	Irritable Bowel Syndrome (whole pop controls)	5254	0.996429	0.211346	4.10455		0.448316	37.5791	M3.0.0001	ref	M3.0.0001	0.000475828	5	1	4
ADRB2(ENSG00000169252).M3.0.0001	Phecode	Benign neoplasm of colon	5591	0.996429	0.213414	4.13224		0.442125	38.6212	M3.0.0001	ref	M3.0.0001	0.000447147	5	1	4
ADRB2(ENSG00000169252).M3.0.0001	Phecode	Personal history of diseases of digestive system	4651	0.996429	0.21765	4.07311		0.436753	37.9854	M3.0.0001	ref	M3.0.0001	0.000537519	5	1	4
ADRB2(ENSG00000169252).M3.0.0001	Phecode	Internal derangement of knee	5592	0.996429	0.21421	3.93262		0.453196	34.1255	M3.0.0001	ref	M3.0.0001	0.000536481	6	1	5
ADRB2(ENSG00000169252).M3.0.0001	data_field_phenotype	Sex hormone binding globulin	4858	0.996429	0.205385		0.523313	-0.286519	1.33315	M3.0.0001	ref	M3.0.0001	0.000514615	5
ADRB2(ENSG00000169252).M3.0.0001	data_field_phenotype	Average Diameter for VLDL Particles	1393	0.996429	0.217555		-0.691155	-1.78926	0.406947	M3.0.0001	ref	M3.0.0001	0.00107681	3
ADRB2(ENSG00000169252).M3.0.0001	data_field_phenotype	Cholesterol to Total Lipids in Medium VLDL percentage	1409	0.996429	0.206201		0.71069	-0.390724	1.8121	M3.0.0001	ref	M3.0.0001	0.00106458	3
ADRB2(ENSG00000169252).M3.0.0001	data_field_phenotype	Cholesteryl Esters to Total Lipids in Large VLDL percentage	1396	0.996429	0.216063		0.699456	-0.408232	1.80714	M3.0.0001	ref	M3.0.0001	0.0010745	3
ADRB2(ENSG00000169252).M3.0.0001	data_field_phenotype	Cholesteryl Esters to Total Lipids in Medium VLDL percentage	1383	0.996429	0.204907		0.714372	-0.389582	1.81833	M3.0.0001	ref	M3.0.0001	0.0010846	3
ADRB2(ENSG00000169252).M3.0.0001	data_field_phenotype	Free Cholesterol in VLDL	1393	0.996429	0.21007		-0.719092	-1.84305	0.404865	M3.0.0001	ref	M3.0.0001	0.00107681	3
ADRB2(ENSG00000169252).M3.0.0001	data_field_phenotype	Free Cholesterol in Very Small VLDL	1393	0.996429	0.217008		-0.701956	-1.81589	0.411979	M3.0.0001	ref	M3.0.0001	0.00107681	3
ADRB2(ENSG00000169252).M3.0.0001	data_field_phenotype	Linoleic Acid	1409	0.996429	0.209884		-0.707443	-1.81275	0.39786	M3.0.0001	ref	M3.0.0001	0.00106458	3
ADRB2(ENSG00000169252).M3.0.0001	data_field_phenotype	Triglycerides to Total Lipids in Medium VLDL percentage	1409	0.996429	0.211252		-0.701637	-1.80116	0.397888	M3.0.0001	ref	M3.0.0001	0.00106458	3
ADRB2(ENSG00000169252).M3.0.0001	data_field_phenotype	Triglycerides to Total Lipids in Very Small VLDL percentage	1393	0.996429	0.211359		-0.705248	-1.81069	0.400191	M3.0.0001	ref	M3.0.0001	0.00107681	3
ADRB2(ENSG00000169252).M3.1e-05	Composite_phenotype	Irritable Bowel Syndrome (whole pop controls)	5254	0.996429	0.211346	4.10455		0.448316	37.5791	M3.1e-05	ref	M3.1e-05	0.000475828	5	1	4
ADRB2(ENSG00000169252).M3.1e-05	Phecode	Benign neoplasm of colon	5591	0.996429	0.213414	4.13224		0.442125	38.6212	M3.1e-05	ref	M3.1e-05	0.000447147	5	1	4
ADRB2(ENSG00000169252).M3.1e-05	Phecode	Personal history of diseases of digestive system	4651	0.996429	0.21765	4.07311		0.436753	37.9854	M3.1e-05	ref	M3.1e-05	0.000537519	5	1	4
ADRB2(ENSG00000169252).M3.1e-05	Phecode	Internal derangement of knee	5592	0.996429	0.21421	3.93262		0.453196	34.1255	M3.1e-05	ref	M3.1e-05	0.000536481	6	1	5
ADRB2(ENSG00000169252).M3.1e-05	data_field_phenotype	Sex hormone binding globulin	4858	0.996429	0.205385		0.523313	-0.286519	1.33315	M3.1e-05	ref	M3.1e-05	0.000514615	5
ADRB2(ENSG00000169252).M3.1e-05	data_field_phenotype	Average Diameter for VLDL Particles	1393	0.996429	0.217555		-0.691155	-1.78926	0.406947	M3.1e-05	ref	M3.1e-05	0.00107681	3
ADRB2(ENSG00000169252).M3.1e-05	data_field_phenotype	Cholesterol to Total Lipids in Medium VLDL percentage	1409	0.996429	0.206201		0.71069	-0.390724	1.8121	M3.1e-05	ref	M3.1e-05	0.00106458	3
ADRB2(ENSG00000169252).M3.1e-05	data_field_phenotype	Cholesteryl Esters to Total Lipids in Large VLDL percentage	1396	0.996429	0.216063		0.699456	-0.408232	1.80714	M3.1e-05	ref	M3.1e-05	0.0010745	3
ADRB2(ENSG00000169252).M3.1e-05	data_field_phenotype	Cholesteryl Esters to Total Lipids in Medium VLDL percentage	1383	0.996429	0.204907		0.714372	-0.389582	1.81833	M3.1e-05	ref	M3.1e-05	0.0010846	3
ADRB2(ENSG00000169252).M3.1e-05	data_field_phenotype	Free Cholesterol in VLDL	1393	0.996429	0.21007		-0.719092	-1.84305	0.404865	M3.1e-05	ref	M3.1e-05	0.00107681	3
ADRB2(ENSG00000169252).M3.1e-05	data_field_phenotype	Free Cholesterol in Very Small VLDL	1393	0.996429	0.217008		-0.701956	-1.81589	0.411979	M3.1e-05	ref	M3.1e-05	0.00107681	3
ADRB2(ENSG00000169252).M3.1e-05	data_field_phenotype	Linoleic Acid	1409	0.996429	0.209884		-0.707443	-1.81275	0.39786	M3.1e-05	ref	M3.1e-05	0.00106458	3
ADRB2(ENSG00000169252).M3.1e-05	data_field_phenotype	Triglycerides to Total Lipids in Medium VLDL percentage	1409	0.996429	0.211252		-0.701637	-1.80116	0.397888	M3.1e-05	ref	M3.1e-05	0.00106458	3
ADRB2(ENSG00000169252).M3.1e-05	data_field_phenotype	Triglycerides to Total Lipids in Very Small VLDL percentage	1393	0.996429	0.211359		-0.705248	-1.81069	0.400191	M3.1e-05	ref	M3.1e-05	0.00107681	3
ADRB2(ENSG00000169252).M3.singleton	Composite_phenotype	Irritable Bowel Syndrome (whole pop controls)	5254	0.996429	0.211346	4.10455		0.448316	37.5791	M3.singleton	ref	M3.singleton	0.000475828	5	1	4
ADRB2(ENSG00000169252).M3.singleton	Phecode	Benign neoplasm of colon	5591	0.996429	0.213414	4.13224		0.442125	38.6212	M3.singleton	ref	M3.singleton	0.000447147	5	1	4
ADRB2(ENSG00000169252).M3.singleton	Phecode	Personal history of diseases of digestive system	4651	0.996429	0.21765	4.07311		0.436753	37.9854	M3.singleton	ref	M3.singleton	0.000537519	5	1	4
ADRB2(ENSG00000169252).M3.singleton	Phecode	Internal derangement of knee	5592	0.996429	0.21421	3.93262		0.453196	34.1255	M3.singleton	ref	M3.singleton	0.000536481	6	1	5
ADRB2(ENSG00000169252).M3.singleton	data_field_phenotype	Sex hormone binding globulin	4858	0.996429	0.205385		0.523313	-0.286519	1.33315	M3.singleton	ref	M3.singleton	0.000514615	5
ADRB2(ENSG00000169252).M3.singleton	data_field_phenotype	Average Diameter for VLDL Particles	1393	0.996429	0.217555		-0.691155	-1.78926	0.406947	M3.singleton	ref	M3.singleton	0.00107681	3
ADRB2(ENSG00000169252).M3.singleton	data_field_phenotype	Cholesterol to Total Lipids in Medium VLDL percentage	1409	0.996429	0.206201		0.71069	-0.390724	1.8121	M3.singleton	ref	M3.singleton	0.00106458	3
ADRB2(ENSG00000169252).M3.singleton	data_field_phenotype	Cholesteryl Esters to Total Lipids in Large VLDL percentage	1396	0.996429	0.216063		0.699456	-0.408232	1.80714	M3.singleton	ref	M3.singleton	0.0010745	3
ADRB2(ENSG00000169252).M3.singleton	data_field_phenotype	Cholesteryl Esters to Total Lipids in Medium VLDL percentage	1383	0.996429	0.204907		0.714372	-0.389582	1.81833	M3.singleton	ref	M3.singleton	0.0010846	3
ADRB2(ENSG00000169252).M3.singleton	data_field_phenotype	Free Cholesterol in VLDL	1393	0.996429	0.21007		-0.719092	-1.84305	0.404865	M3.singleton	ref	M3.singleton	0.00107681	3
ADRB2(ENSG00000169252).M3.singleton	data_field_phenotype	Free Cholesterol in Very Small VLDL	1393	0.996429	0.217008		-0.701956	-1.81589	0.411979	M3.singleton	ref	M3.singleton	0.00107681	3
ADRB2(ENSG00000169252).M3.singleton	data_field_phenotype	Linoleic Acid	1409	0.996429	0.209884		-0.707443	-1.81275	0.39786	M3.singleton	ref	M3.singleton	0.00106458	3
ADRB2(ENSG00000169252).M3.singleton	data_field_phenotype	Triglycerides to Total Lipids in Medium VLDL percentage	1409	0.996429	0.211252		-0.701637	-1.80116	0.397888	M3.singleton	ref	M3.singleton	0.00106458	3
ADRB2(ENSG00000169252).M3.singleton	data_field_phenotype	Triglycerides to Total Lipids in Very Small VLDL percentage	1393	0.996429	0.211359		-0.705248	-1.81069	0.400191	M3.singleton	ref	M3.singleton	0.00107681	3
ADRB2(ENSG00000169252).M3.0.0001	Composite_phenotype	Family history Severe depression	5635	1	0.481811	2.17865		0.248798	19.0778	M3.0.0001	ref	M3.0.0001	0.000532387	6	1	5
ADRB2(ENSG00000169252).M3.0.0001	Composite_phenotype	Family history Diabetes	5633	1	0.701185	1.39511		0.254672	7.64251	M3.0.0001	ref	M3.0.0001	0.000532576	6	4	2
ADRB2(ENSG00000169252).M3.0.0001	Composite_phenotype	Family history High blood pressure	5632	1	0.434348	0.52579		0.104923	2.63485	M3.0.0001	ref	M3.0.0001	0.00053267	6	3	3
ADRB2(ENSG00000169252).M3.0.0001	Composite_phenotype	Family history Heart disease	5641	1	0.582641	0.620414		0.113047	3.40491	M3.0.0001	ref	M3.0.0001	0.000531821	6	2	4
ADRB2(ENSG00000169252).M3.0.0001	Composite_phenotype	Eosinophilia (case control >=0.3)	5419	1	0.50767	0.48287		0.0560299	4.16141	M3.0.0001	ref	M3.0.0001	0.000553608	6	1	5
ADRB2(ENSG00000169252).M3.0.0001	Phecode	Hyperlipidemia	5613	1	0.262081	2.68095		0.4784	15.0241	M3.0.0001	ref	M3.0.0001	0.000534474	6	2	4
ADRB2(ENSG00000169252).M3.0.0001	Phecode	Hypercholesterolemia	5532	1	0.236528	2.83501		0.504922	15.9179	M3.0.0001	ref	M3.0.0001	0.000542299	6	2	4
ADRB2(ENSG00000169252).M3.0.0001	Phecode	Disorders of lipoid metabolism	5618	1	0.26277	2.6769		0.477751	14.9991	M3.0.0001	ref	M3.0.0001	0.000533998	6	2	4
ADRB2(ENSG00000169252).M3.0.0001	Phecode	Other anemias	5306	1	0.249843	3.69421		0.398933	34.2092	M3.0.0001	ref	M3.0.0001	0.000471165	5	1	4
ADRB2(ENSG00000169252).M3.0.0001	Composite_phenotype	Common cancers	5627	1	0.357293	2.78617		0.314425	24.6888	M3.0.0001	ref	M3.0.0001	0.000533144	6	1	5
ADRB2(ENSG00000169252).M3.0.0001	Phecode	Cataract	5611	1	0.400933	2.64448		0.273431	25.576	M3.0.0001	ref	M3.0.0001	0.000534664	6	1	5
ADRB2(ENSG00000169252).M3.0.0001	Phecode	Essential hypertension	5598	1	0.598663	0.555643		0.0622943	4.95614	M3.0.0001	ref	M3.0.0001	0.000535906	6	1	5
ADRB2(ENSG00000169252).M3.0.0001	Phecode	Hypertension	5600	1	0.597371	0.554504		0.0621725	4.94552	M3.0.0001	ref	M3.0.0001	0.000535714	6	1	5
ADRB2(ENSG00000169252).M3.0.0001	Phecode	Myocardial infarction	5042	1	0.247692	3.78505		0.396229	36.1574	M3.0.0001	ref	M3.0.0001	0.000495835	5	1	4
ADRB2(ENSG00000169252).M3.0.0001	Phecode	Nonspecific chest pain	5617	1	0.877081	1.18532		0.137466	10.2207	M3.0.0001	ref	M3.0.0001	0.000534093	6	1	5
ADRB2(ENSG00000169252).M3.0.0001	Phecode	Cardiac dysrhythmias	5499	1	0.240593	3.66735		0.418585	32.1308	M3.0.0001	ref	M3.0.0001	0.000545554	6	1	5
ADRB2(ENSG00000169252).M3.0.0001	data_field_phenotype	Sleep duration	5616	1	0.296423		0.390486	-0.342434	1.12341	M3.0.0001	ref	M3.0.0001	0.000534188	6
ADRB2(ENSG00000169252).M3.0.0001	data_field_phenotype	Comparative body size thinner	5253	1	0.864365	1.18656		0.16668	8.44695	M3.0.0001	ref	M3.0.0001	0.000380735	4	2	2
ADRB2(ENSG00000169252).M3.0.0001	data_field_phenotype	Comparatively taller age 10	5317	1	0.862374	1.21507		0.134299	10.9934	M3.0.0001	ref	M3.0.0001	0.00047019	5	1	4
ADRB2(ENSG00000169252).M3.0.0001	Phecode	Esophagitis, GERD and related diseases	5450	1	0.602565	1.77508		0.204721	15.3913	M3.0.0001	ref	M3.0.0001	0.000550459	6	1	5
ADRB2(ENSG00000169252).M3.0.0001	Phecode	GERD	5160	1	0.314911	3.06294		0.345174	27.1793	M3.0.0001	ref	M3.0.0001	0.000581395	6	1	5
ADRB2(ENSG00000169252).M3.0.0001	Phecode	Diseases of esophagus	5520	1	0.658029	1.62888		0.187786	14.129	M3.0.0001	ref	M3.0.0001	0.000543478	6	1	5
ADRB2(ENSG00000169252).M3.0.0001	Phecode	Abdominal hernia	5614	1	0.654475	1.64558		0.185779	14.5761	M3.0.0001	ref	M3.0.0001	0.000534378	6	1	5
ADRB2(ENSG00000169252).M3.0.0001	Phecode	Functional digestive disorders	4753	1	0.302268	3.21644		0.349448	29.6052	M3.0.0001	ref	M3.0.0001	0.000525984	5	1	4
ADRB2(ENSG00000169252).M3.0.0001	Phecode	Gastrointestinal hemorrhage	5530	1	0.363792	2.71843		0.314043	23.5313	M3.0.0001	ref	M3.0.0001	0.000542495	6	1	5
ADRB2(ENSG00000169252).M3.0.0001	Phecode	Other symptoms/disorders or the urinary system	5616	1	0.321788	3.00693		0.34065	26.5423	M3.0.0001	ref	M3.0.0001	0.000534188	6	1	5
ADRB2(ENSG00000169252).M3.0.0001	Phecode	Arthropathy NOS	5526	1	0.44027	2.37309		0.264325	21.3054	M3.0.0001	ref	M3.0.0001	0.000542888	6	1	5
ADRB2(ENSG00000169252).M3.0.0001	Phecode	Other arthropathies	5526	1	0.44027	2.37309		0.264325	21.3054	M3.0.0001	ref	M3.0.0001	0.000542888	6	1	5
ADRB2(ENSG00000169252).M3.0.0001	data_field_phenotype	Weight	5484	1	0.769056		-0.10693	-0.820695	0.606835	M3.0.0001	ref	M3.0.0001	0.000547046	6
ADRB2(ENSG00000169252).M3.0.0001	data_field_phenotype	Waist circumference	5562	1	0.348097		-0.347556	-1.0735	0.378383	M3.0.0001	ref	M3.0.0001	0.000539374	6
ADRB2(ENSG00000169252).M3.0.0001	data_field_phenotype	Hip circumference	5561	1	0.547276		-0.237546	-1.01109	0.535995	M3.0.0001	ref	M3.0.0001	0.000539471	6
ADRB2(ENSG00000169252).M3.0.0001	formula_phenotype	Waist to hip ratio	5560	1	0.373733		-0.2833	-0.907482	0.340883	M3.0.0001	ref	M3.0.0001	0.000539568	6
ADRB2(ENSG00000169252).M3.0.0001	data_field_phenotype	Whole body fat-free mass	5481	1	0.345398		0.238567	-0.256946	0.734081	M3.0.0001	ref	M3.0.0001	0.000547345	6
ADRB2(ENSG00000169252).M3.0.0001	data_field_phenotype	Whole body fat mass	5478	1	0.231407		-0.449856	-1.18653	0.286814	M3.0.0001	ref	M3.0.0001	0.000547645	6
ADRB2(ENSG00000169252).M3.0.0001	data_field_phenotype	Basal metabolic rate	5481	1	0.539151		0.164729	-0.360991	0.690449	M3.0.0001	ref	M3.0.0001	0.000547345	6
ADRB2(ENSG00000169252).M3.0.0001	data_field_phenotype	birth weight	1474	1	0.515744		0.317064	-0.638874	1.273	M3.0.0001	ref	M3.0.0001	0.00135685	4
ADRB2(ENSG00000169252).M3.0.0001	combined_data_field_phenotype	Hand grip strength	5559	1	0.358176		2.7006	-3.0595	8.46071	M3.0.0001	ref	M3.0.0001	0.000539665	6
ADRB2(ENSG00000169252).M3.0.0001	data_field_phenotype	Diastolic blood pressure	5490	1	0.822957		-0.0909495	-0.887616	0.705717	M3.0.0001	ref	M3.0.0001	0.000546448	6
ADRB2(ENSG00000169252).M3.0.0001	data_field_phenotype	Systolic blood pressure	5490	1	0.238298		-0.449758	-1.19719	0.297677	M3.0.0001	ref	M3.0.0001	0.000546448	6
ADRB2(ENSG00000169252).M3.0.0001	data_field_phenotype	Peak expiratory flow	5148	1	0.503248		0.256438	-0.494357	1.00723	M3.0.0001	ref	M3.0.0001	0.000485625	5
ADRB2(ENSG00000169252).M3.0.0001	combined_data_field_phenotype	Heel bone mineral density (BMD) (lowest)	3642	1	0.939351		-0.0431984	-1.1559	1.06951	M3.0.0001	ref	M3.0.0001	0.000411862	3
ADRB2(ENSG00000169252).M3.0.0001	data_field_phenotype	Pulse wave Arterial stiffness index	3515	1	0.575536		-0.318054	-1.43129	0.795177	M3.0.0001	ref	M3.0.0001	0.000426743	3
ADRB2(ENSG00000169252).M3.0.0001	data_field_phenotype	Albumin	4883	1	0.494941		-0.289752	-1.12182	0.542315	M3.0.0001	ref	M3.0.0001	0.00051198	5
ADRB2(ENSG00000169252).M3.0.0001	data_field_phenotype	Alanine aminotransferase	5329	1	0.692019		-0.151904	-0.903476	0.599668	M3.0.0001	ref	M3.0.0001	0.000562957	6
ADRB2(ENSG00000169252).M3.0.0001	data_field_phenotype	Apolipoprotein A	4876	1	0.445453		-0.309707	-1.10519	0.485773	M3.0.0001	ref	M3.0.0001	0.000512715	5
ADRB2(ENSG00000169252).M3.0.0001	data_field_phenotype	Aspartate aminotransferase	5322	1	0.856541		0.0715117	-0.703766	0.846789	M3.0.0001	ref	M3.0.0001	0.000563698	6
ADRB2(ENSG00000169252).M3.0.0001	data_field_phenotype	Direct bilirubin	4460	1	0.682241		-0.173453	-1.00377	0.656868	M3.0.0001	ref	M3.0.0001	0.000560538	5
ADRB2(ENSG00000169252).M3.0.0001	data_field_phenotype	Calcium	4886	1	0.737433		-0.149039	-1.0203	0.722223	M3.0.0001	ref	M3.0.0001	0.000511666	5
ADRB2(ENSG00000169252).M3.0.0001	data_field_phenotype	Cholesterol	5338	1	0.345854		0.377138	-0.40693	1.16121	M3.0.0001	ref	M3.0.0001	0.000562008	6
ADRB2(ENSG00000169252).M3.0.0001	data_field_phenotype	C-reactive protein	5321	1	0.384866		-0.345667	-1.12526	0.433925	M3.0.0001	ref	M3.0.0001	0.000563804	6
ADRB2(ENSG00000169252).M3.0.0001	data_field_phenotype	Gamma glutamyltransferase	5339	1	0.710538		-0.142442	-0.89464	0.609757	M3.0.0001	ref	M3.0.0001	0.000561903	6
ADRB2(ENSG00000169252).M3.0.0001	data_field_phenotype	Glucose	4883	1	0.612061		-0.222915	-1.08438	0.638548	M3.0.0001	ref	M3.0.0001	0.00051198	5
ADRB2(ENSG00000169252).M3.0.0001	data_field_phenotype	HDL cholesterol	4879	1	0.88897		-0.0566565	-0.852019	0.738706	M3.0.0001	ref	M3.0.0001	0.0005124	5
ADRB2(ENSG00000169252).M3.0.0001	data_field_phenotype	IGF-1	5309	1	0.892699		-0.0517348	-0.803411	0.699942	M3.0.0001	ref	M3.0.0001	0.000565078	6
ADRB2(ENSG00000169252).M3.0.0001	data_field_phenotype	Lipoprotein A	4757	1	0.952427		0.0243582	-0.775835	0.824552	M3.0.0001	ref	M3.0.0001	0.00063065	6
ADRB2(ENSG00000169252).M3.0.0001	data_field_phenotype	Phosphate	4878	1	0.871845		0.070527	-0.786322	0.927376	M3.0.0001	ref	M3.0.0001	0.000512505	5
ADRB2(ENSG00000169252).M3.0.0001	data_field_phenotype	Total bilirubin	5323	1	0.608654		-0.192961	-0.931589	0.545666	M3.0.0001	ref	M3.0.0001	0.000563592	6
ADRB2(ENSG00000169252).M3.0.0001	data_field_phenotype	Testosterone	4877	1	0.893687		-0.0333494	-0.522426	0.455728	M3.0.0001	ref	M3.0.0001	0.000615132	6
ADRB2(ENSG00000169252).M3.0.0001	data_field_phenotype	Triglycerides	5335	1	0.267237		-0.448528	-1.24082	0.343765	M3.0.0001	ref	M3.0.0001	0.000562324	6
ADRB2(ENSG00000169252).M3.0.0001	data_field_phenotype	Urate	5331	1	0.786945		-0.0986845	-0.814269	0.6169	M3.0.0001	ref	M3.0.0001	0.000562746	6
ADRB2(ENSG00000169252).M3.0.0001	data_field_phenotype	Vitamin D	4716	1	0.642165		0.183435	-0.590232	0.957102	M3.0.0001	ref	M3.0.0001	0.000636132	6
ADRB2(ENSG00000169252).M3.0.0001	data_field_phenotype	White blood cell (leukocyte) count	5416	1	0.253881		-0.463002	-1.25826	0.332258	M3.0.0001	ref	M3.0.0001	0.000553914	6
ADRB2(ENSG00000169252).M3.0.0001	data_field_phenotype	Red blood cell (erythrocyte) count	5416	1	0.586872		0.186488	-0.486139	0.859115	M3.0.0001	ref	M3.0.0001	0.000553914	6
ADRB2(ENSG00000169252).M3.0.0001	data_field_phenotype	Haemoglobin concentration	5416	1	0.806453		-0.0778265	-0.700384	0.544731	M3.0.0001	ref	M3.0.0001	0.000553914	6
ADRB2(ENSG00000169252).M3.0.0001	data_field_phenotype	Haematocrit percentage	5416	1	0.961962		-0.0152568	-0.642233	0.611719	M3.0.0001	ref	M3.0.0001	0.000553914	6
ADRB2(ENSG00000169252).M3.0.0001	data_field_phenotype	Mean corpuscular volume	5416	1	0.618753		-0.197133	-0.973531	0.579266	M3.0.0001	ref	M3.0.0001	0.000553914	6
ADRB2(ENSG00000169252).M3.0.0001	data_field_phenotype	Mean corpuscular haemoglobin	5416	1	0.64086		-0.184692	-0.960623	0.591239	M3.0.0001	ref	M3.0.0001	0.000553914	6
ADRB2(ENSG00000169252).M3.0.0001	data_field_phenotype	Mean corpuscular haemoglobin concentration	5416	1	0.731585		-0.137853	-0.925488	0.649782	M3.0.0001	ref	M3.0.0001	0.000553914	6
ADRB2(ENSG00000169252).M3.0.0001	data_field_phenotype	Platelet count	5416	1	0.585272		-0.209733	-0.962977	0.54351	M3.0.0001	ref	M3.0.0001	0.000553914	6
ADRB2(ENSG00000169252).M3.0.0001	data_field_phenotype	Platelet crit	5416	1	0.88314		-0.0549943	-0.788256	0.678268	M3.0.0001	ref	M3.0.0001	0.000553914	6
ADRB2(ENSG00000169252).M3.0.0001	data_field_phenotype	Mean platelet (thrombocyte) volume	5416	1	0.426196		0.323407	-0.47313	1.11994	M3.0.0001	ref	M3.0.0001	0.000553914	6
ADRB2(ENSG00000169252).M3.0.0001	data_field_phenotype	Platelet distribution width	5416	1	0.226867		0.49102	-0.305254	1.28729	M3.0.0001	ref	M3.0.0001	0.000553914	6
ADRB2(ENSG00000169252).M3.0.0001	data_field_phenotype	Lymphocyte count	5398	1	0.384807		-0.351026	-1.14261	0.440555	M3.0.0001	ref	M3.0.0001	0.000555761	6
ADRB2(ENSG00000169252).M3.0.0001	data_field_phenotype	Monocyte count	5398	1	0.900482		0.0494468	-0.725505	0.824399	M3.0.0001	ref	M3.0.0001	0.000555761	6
ADRB2(ENSG00000169252).M3.0.0001	data_field_phenotype	Neutrophil count	5398	1	0.419561		-0.32687	-1.1205	0.46676	M3.0.0001	ref	M3.0.0001	0.000555761	6
ADRB2(ENSG00000169252).M3.0.0001	data_field_phenotype	Basophil count	5398	1	0.527539		0.244812	-0.514631	1.00425	M3.0.0001	ref	M3.0.0001	0.000555761	6
ADRB2(ENSG00000169252).M3.0.0001	data_field_phenotype	Nucleated red blood cell count	5398	1	0.787893		-0.0305366	-0.252979	0.191906	M3.0.0001	ref	M3.0.0001	0.000555761	6
ADRB2(ENSG00000169252).M3.0.0001	data_field_phenotype	Reticulocyte percentage	5277	1	0.262731		-0.500297	-1.37574	0.375145	M3.0.0001	ref	M3.0.0001	0.000473754	5
ADRB2(ENSG00000169252).M3.0.0001	data_field_phenotype	Reticulocyte count	5277	1	0.282149		-0.475488	-1.34191	0.390938	M3.0.0001	ref	M3.0.0001	0.000473754	5
ADRB2(ENSG00000169252).M3.0.0001	data_field_phenotype	Mean reticulocyte volume	5277	1	0.96789		-0.0176754	-0.878236	0.842885	M3.0.0001	ref	M3.0.0001	0.000473754	5
ADRB2(ENSG00000169252).M3.0.0001	data_field_phenotype	Mean sphered cell volume	5277	1	0.952815		-0.0258843	-0.883212	0.831443	M3.0.0001	ref	M3.0.0001	0.000473754	5
ADRB2(ENSG00000169252).M3.0.0001	data_field_phenotype	Immature reticulocyte fraction	5277	1	0.816154		0.103465	-0.768717	0.975647	M3.0.0001	ref	M3.0.0001	0.000473754	5
ADRB2(ENSG00000169252).M3.0.0001	data_field_phenotype	High light scatter reticulocyte percentage	5277	1	0.486901		-0.309644	-1.1825	0.563211	M3.0.0001	ref	M3.0.0001	0.000473754	5
ADRB2(ENSG00000169252).M3.0.0001	data_field_phenotype	High light scatter reticulocyte count	5277	1	0.515006		-0.28788	-1.15445	0.578696	M3.0.0001	ref	M3.0.0001	0.000473754	5
ADRB2(ENSG00000169252).M3.0.0001	data_field_phenotype	Creatinine (enzymatic) in urine	5366	1	0.852186		0.0711381	-0.677111	0.819387	M3.0.0001	ref	M3.0.0001	0.000559076	6
ADRB2(ENSG00000169252).M3.0.0001	data_field_phenotype	Potassium in urine	5361	1	0.337407		0.387747	-0.404394	1.17989	M3.0.0001	ref	M3.0.0001	0.000559597	6
ADRB2(ENSG00000169252).M3.0.0001	data_field_phenotype	Sodium in urine	5356	1	0.681536		0.162761	-0.61456	0.940082	M3.0.0001	ref	M3.0.0001	0.000560119	6
ADRB2(ENSG00000169252).M3.0.0001	formula_phenotype	Multi site chronic pain	5628	1	0.781582		0.10094	-0.612582	0.814463	M3.0.0001	ref	M3.0.0001	0.000533049	6
ADRB2(ENSG00000169252).M3.0.0001	data_field_phenotype	3-Hydroxybutyrate	1292	1	0.4622		-0.427596	-1.56713	0.711941	M3.0.0001	ref	M3.0.0001	0.00116099	3
ADRB2(ENSG00000169252).M3.0.0001	data_field_phenotype	Acetate	1404	1	0.387239		0.504376	-0.638589	1.64734	M3.0.0001	ref	M3.0.0001	0.00106838	3
ADRB2(ENSG00000169252).M3.0.0001	data_field_phenotype	Acetone	1393	1	0.403859		-0.475125	-1.59036	0.64011	M3.0.0001	ref	M3.0.0001	0.00107681	3
ADRB2(ENSG00000169252).M3.0.0001	data_field_phenotype	Alanine	1409	1	0.598047		0.298822	-0.811825	1.40947	M3.0.0001	ref	M3.0.0001	0.00106458	3
ADRB2(ENSG00000169252).M3.0.0001	data_field_phenotype	Albumin	1393	1	0.286912		-0.599487	-1.70241	0.50343	M3.0.0001	ref	M3.0.0001	0.00107681	3
ADRB2(ENSG00000169252).M3.0.0001	data_field_phenotype	Apolipoprotein B	1393	1	0.813757		-0.134773	-1.25582	0.986276	M3.0.0001	ref	M3.0.0001	0.00107681	3
ADRB2(ENSG00000169252).M3.0.0001	data_field_phenotype	Apolipoprotein B to Apolipoprotein A1 ratio	1393	1	0.336178		0.533515	-0.553369	1.6204	M3.0.0001	ref	M3.0.0001	0.00107681	3
ADRB2(ENSG00000169252).M3.0.0001	data_field_phenotype	Cholesterol in IDL	1393	1	0.783096		-0.154926	-1.25774	0.947891	M3.0.0001	ref	M3.0.0001	0.00107681	3
ADRB2(ENSG00000169252).M3.0.0001	data_field_phenotype	Cholesterol in Large LDL	1409	1	0.702429		0.218605	-0.902653	1.33986	M3.0.0001	ref	M3.0.0001	0.00106458	3
ADRB2(ENSG00000169252).M3.0.0001	data_field_phenotype	Cholesterol in Large VLDL	1405	1	0.221082		-0.69559	-1.80923	0.418056	M3.0.0001	ref	M3.0.0001	0.00106762	3
ADRB2(ENSG00000169252).M3.0.0001	data_field_phenotype	Cholesterol in Medium LDL	1409	1	0.856241		0.103913	-1.0201	1.22792	M3.0.0001	ref	M3.0.0001	0.00106458	3
ADRB2(ENSG00000169252).M3.0.0001	data_field_phenotype	Cholesterol in Medium VLDL	1409	1	0.773679		-0.16356	-1.27812	0.950999	M3.0.0001	ref	M3.0.0001	0.00106458	3
ADRB2(ENSG00000169252).M3.0.0001	data_field_phenotype	Cholesterol in Small HDL	1393	1	0.676638		-0.235791	-1.34366	0.872082	M3.0.0001	ref	M3.0.0001	0.00107681	3
ADRB2(ENSG00000169252).M3.0.0001	data_field_phenotype	Cholesterol in Small LDL	1409	1	0.923919		0.0545964	-1.06571	1.17491	M3.0.0001	ref	M3.0.0001	0.00106458	3
ADRB2(ENSG00000169252).M3.0.0001	data_field_phenotype	Cholesterol in Small VLDL	1393	1	0.675567		-0.239735	-1.36219	0.882723	M3.0.0001	ref	M3.0.0001	0.00107681	3
ADRB2(ENSG00000169252).M3.0.0001	data_field_phenotype	Cholesterol in Very Large HDL	1407	1	0.40114		-0.464284	-1.5478	0.619228	M3.0.0001	ref	M3.0.0001	0.0010661	3
ADRB2(ENSG00000169252).M3.0.0001	data_field_phenotype	Cholesterol in Very Small VLDL	1393	1	0.383668		-0.490259	-1.59291	0.612393	M3.0.0001	ref	M3.0.0001	0.00107681	3
ADRB2(ENSG00000169252).M3.0.0001	data_field_phenotype	Cholesterol to Total Lipids in IDL percentage	1393	1	0.424234		0.454063	-0.659297	1.56742	M3.0.0001	ref	M3.0.0001	0.00107681	3
ADRB2(ENSG00000169252).M3.0.0001	data_field_phenotype	Cholesterol to Total Lipids in Large VLDL percentage	1405	1	0.222332		0.693626	-0.419886	1.80714	M3.0.0001	ref	M3.0.0001	0.00106762	3
ADRB2(ENSG00000169252).M3.0.0001	data_field_phenotype	Cholesterol to Total Lipids in Small LDL percentage	1409	1	0.605737		0.29582	-0.827196	1.41884	M3.0.0001	ref	M3.0.0001	0.00106458	3
ADRB2(ENSG00000169252).M3.0.0001	data_field_phenotype	Cholesteryl Esters in IDL	1393	1	0.745931		-0.182297	-1.28481	0.920216	M3.0.0001	ref	M3.0.0001	0.00107681	3
ADRB2(ENSG00000169252).M3.0.0001	data_field_phenotype	Cholesteryl Esters in LDL	1409	1	0.853183		0.106135	-1.01773	1.23	M3.0.0001	ref	M3.0.0001	0.00106458	3
ADRB2(ENSG00000169252).M3.0.0001	data_field_phenotype	Cholesteryl Esters in Large LDL	1409	1	0.724471		0.201998	-0.920953	1.32495	M3.0.0001	ref	M3.0.0001	0.00106458	3
ADRB2(ENSG00000169252).M3.0.0001	data_field_phenotype	Cholesteryl Esters in Large VLDL	1396	1	0.274387		-0.624341	-1.74345	0.494765	M3.0.0001	ref	M3.0.0001	0.0010745	3
ADRB2(ENSG00000169252).M3.0.0001	data_field_phenotype	Cholesteryl Esters in Medium LDL	1409	1	0.997573		0.00174547	-1.12291	1.1264	M3.0.0001	ref	M3.0.0001	0.00106458	3
ADRB2(ENSG00000169252).M3.0.0001	data_field_phenotype	Cholesteryl Esters in Medium VLDL	1383	1	0.975955		-0.0171761	-1.13389	1.09953	M3.0.0001	ref	M3.0.0001	0.0010846	3
ADRB2(ENSG00000169252).M3.0.0001	data_field_phenotype	Cholesteryl Esters in Small HDL	1409	1	0.923924		-0.0540617	-1.16347	1.05535	M3.0.0001	ref	M3.0.0001	0.00106458	3
ADRB2(ENSG00000169252).M3.0.0001	data_field_phenotype	Cholesteryl Esters in Small LDL	1409	1	0.817618		-0.131943	-1.25312	0.989238	M3.0.0001	ref	M3.0.0001	0.00106458	3
ADRB2(ENSG00000169252).M3.0.0001	data_field_phenotype	Cholesteryl Esters in Small VLDL	1408	1	0.649214		-0.260071	-1.38047	0.86033	M3.0.0001	ref	M3.0.0001	0.00106534	3
ADRB2(ENSG00000169252).M3.0.0001	data_field_phenotype	Cholesteryl Esters in VLDL	1393	1	0.404993		-0.47637	-1.59723	0.644489	M3.0.0001	ref	M3.0.0001	0.00107681	3
ADRB2(ENSG00000169252).M3.0.0001	data_field_phenotype	Cholesteryl Esters in Very Large HDL	1398	1	0.322982		-0.540059	-1.61065	0.530534	M3.0.0001	ref	M3.0.0001	0.00107296	3
ADRB2(ENSG00000169252).M3.0.0001	data_field_phenotype	Cholesteryl Esters in Very Large VLDL	1358	1	0.248296		-0.663183	-1.78857	0.462199	M3.0.0001	ref	M3.0.0001	0.00110457	3
ADRB2(ENSG00000169252).M3.0.0001	data_field_phenotype	Cholesteryl Esters in Very Small VLDL	1393	1	0.477259		-0.397732	-1.49427	0.698803	M3.0.0001	ref	M3.0.0001	0.00107681	3
ADRB2(ENSG00000169252).M3.0.0001	data_field_phenotype	Cholesteryl Esters to Total Lipids in IDL percentage	1393	1	0.616001		0.279359	-0.812128	1.37085	M3.0.0001	ref	M3.0.0001	0.00107681	3
ADRB2(ENSG00000169252).M3.0.0001	data_field_phenotype	Cholesteryl Esters to Total Lipids in Medium LDL percentage	1409	1	0.350735		-0.539503	-1.67226	0.593258	M3.0.0001	ref	M3.0.0001	0.00106458	3
ADRB2(ENSG00000169252).M3.0.0001	data_field_phenotype	Citrate	1409	1	0.832614		-0.118527	-1.21749	0.980432	M3.0.0001	ref	M3.0.0001	0.00106458	3
ADRB2(ENSG00000169252).M3.0.0001	data_field_phenotype	Clinical LDL Cholesterol	1409	1	0.793339		0.149613	-0.969488	1.26871	M3.0.0001	ref	M3.0.0001	0.00106458	3
ADRB2(ENSG00000169252).M3.0.0001	data_field_phenotype	Concentration of IDL Particles	1393	1	0.438611		-0.439905	-1.55276	0.672945	M3.0.0001	ref	M3.0.0001	0.00107681	3
ADRB2(ENSG00000169252).M3.0.0001	data_field_phenotype	Concentration of LDL Particles	1393	1	0.92111		0.0567269	-1.06572	1.17917	M3.0.0001	ref	M3.0.0001	0.00107681	3
ADRB2(ENSG00000169252).M3.0.0001	data_field_phenotype	Concentration of Large LDL Particles	1393	1	0.756744		0.177306	-0.944351	1.29896	M3.0.0001	ref	M3.0.0001	0.00107681	3
ADRB2(ENSG00000169252).M3.0.0001	data_field_phenotype	Concentration of Medium LDL Particles	1393	1	0.871666		-0.0926926	-1.21711	1.03172	M3.0.0001	ref	M3.0.0001	0.00107681	3
ADRB2(ENSG00000169252).M3.0.0001	data_field_phenotype	Concentration of Medium VLDL Particles	1393	1	0.367074		-0.516707	-1.63913	0.605721	M3.0.0001	ref	M3.0.0001	0.00107681	3
ADRB2(ENSG00000169252).M3.0.0001	data_field_phenotype	Concentration of Small HDL Particles	1393	1	0.56877		-0.324173	-1.43885	0.790506	M3.0.0001	ref	M3.0.0001	0.00107681	3
ADRB2(ENSG00000169252).M3.0.0001	data_field_phenotype	Concentration of Small LDL Particles	1393	1	0.775845		-0.163259	-1.28682	0.9603	M3.0.0001	ref	M3.0.0001	0.00107681	3
ADRB2(ENSG00000169252).M3.0.0001	data_field_phenotype	Concentration of Small VLDL Particles	1393	1	0.224118		-0.697619	-1.82187	0.42663	M3.0.0001	ref	M3.0.0001	0.00107681	3
ADRB2(ENSG00000169252).M3.0.0001	data_field_phenotype	Creatinine	1330	1	0.937153		-0.0370089	-0.956767	0.88275	M3.0.0001	ref	M3.0.0001	0.00112782	3
ADRB2(ENSG00000169252).M3.0.0001	data_field_phenotype	Degree of Unsaturation	1409	1	0.497836		-0.373436	-1.45284	0.705973	M3.0.0001	ref	M3.0.0001	0.00106458	3
ADRB2(ENSG00000169252).M3.0.0001	data_field_phenotype	Docosahexaenoic Acid to Total Fatty Acids percentage	1409	1	0.300603		-0.553997	-1.60256	0.494566	M3.0.0001	ref	M3.0.0001	0.00106458	3
ADRB2(ENSG00000169252).M3.0.0001	data_field_phenotype	Free Cholesterol in IDL	1393	1	0.886553		-0.0805056	-1.18629	1.02528	M3.0.0001	ref	M3.0.0001	0.00107681	3
ADRB2(ENSG00000169252).M3.0.0001	data_field_phenotype	Free Cholesterol in LDL	1409	1	0.557024		0.335639	-0.784262	1.45554	M3.0.0001	ref	M3.0.0001	0.00106458	3
ADRB2(ENSG00000169252).M3.0.0001	data_field_phenotype	Free Cholesterol in Large LDL	1409	1	0.648583		0.259624	-0.856701	1.37595	M3.0.0001	ref	M3.0.0001	0.00106458	3
ADRB2(ENSG00000169252).M3.0.0001	data_field_phenotype	Free Cholesterol in Medium LDL	1409	1	0.458673		0.424413	-0.697807	1.54663	M3.0.0001	ref	M3.0.0001	0.00106458	3
ADRB2(ENSG00000169252).M3.0.0001	data_field_phenotype	Free Cholesterol in Medium VLDL	1407	1	0.521307		-0.366043	-1.48442	0.752332	M3.0.0001	ref	M3.0.0001	0.0010661	3
ADRB2(ENSG00000169252).M3.0.0001	data_field_phenotype	Free Cholesterol in Small LDL	1405	1	0.341186		0.543706	-0.575492	1.6629	M3.0.0001	ref	M3.0.0001	0.00106762	3
ADRB2(ENSG00000169252).M3.0.0001	data_field_phenotype	Free Cholesterol in Small VLDL	1408	1	0.688175		-0.229057	-1.34745	0.889341	M3.0.0001	ref	M3.0.0001	0.00106534	3
ADRB2(ENSG00000169252).M3.0.0001	data_field_phenotype	Free Cholesterol in Very Large HDL	1395	1	0.678154		-0.232931	-1.33283	0.866968	M3.0.0001	ref	M3.0.0001	0.00107527	3
ADRB2(ENSG00000169252).M3.0.0001	data_field_phenotype	Free Cholesterol to Total Lipids in IDL percentage	1393	1	0.247234		0.664786	-0.460795	1.79037	M3.0.0001	ref	M3.0.0001	0.00107681	3
ADRB2(ENSG00000169252).M3.0.0001	data_field_phenotype	Free Cholesterol to Total Lipids in Large LDL percentage	1409	1	0.250228		0.652865	-0.459558	1.76529	M3.0.0001	ref	M3.0.0001	0.00106458	3
ADRB2(ENSG00000169252).M3.0.0001	data_field_phenotype	Free Cholesterol to Total Lipids in Large VLDL percentage	1386	1	0.376104		0.505654	-0.613704	1.62501	M3.0.0001	ref	M3.0.0001	0.00108225	3
ADRB2(ENSG00000169252).M3.0.0001	data_field_phenotype	Free Cholesterol to Total Lipids in Medium VLDL percentage	1407	1	0.276178		0.612029	-0.489115	1.71317	M3.0.0001	ref	M3.0.0001	0.0010661	3
ADRB2(ENSG00000169252).M3.0.0001	data_field_phenotype	Free Cholesterol to Total Lipids in Small HDL percentage	1393	1	0.728981		0.197334	-0.91871	1.31338	M3.0.0001	ref	M3.0.0001	0.00107681	3
ADRB2(ENSG00000169252).M3.0.0001	data_field_phenotype	Free Cholesterol to Total Lipids in Very Large VLDL percentage	1214	1	0.719349		0.205334	-0.914403	1.32507	M3.0.0001	ref	M3.0.0001	0.00123558	3
ADRB2(ENSG00000169252).M3.0.0001	data_field_phenotype	Free Cholesterol to Total Lipids in Very Small VLDL percentage	1393	1	0.371441		0.517174	-0.616566	1.65091	M3.0.0001	ref	M3.0.0001	0.00107681	3
ADRB2(ENSG00000169252).M3.0.0001	data_field_phenotype	Glutamine	1406	1	0.224154		0.694449	-0.424783	1.81368	M3.0.0001	ref	M3.0.0001	0.00106686	3
ADRB2(ENSG00000169252).M3.0.0001	data_field_phenotype	Glycine	1401	1	0.455029		-0.417463	-1.5124	0.677478	M3.0.0001	ref	M3.0.0001	0.00107066	3
ADRB2(ENSG00000169252).M3.0.0001	data_field_phenotype	Histidine	1408	1	0.377241		-0.501	-1.61271	0.610709	M3.0.0001	ref	M3.0.0001	0.00106534	3
ADRB2(ENSG00000169252).M3.0.0001	data_field_phenotype	Isoleucine	1393	1	0.545611		-0.338613	-1.4365	0.759271	M3.0.0001	ref	M3.0.0001	0.00107681	3
ADRB2(ENSG00000169252).M3.0.0001	data_field_phenotype	LDL Cholesterol	1409	1	0.759693		0.175351	-0.947997	1.2987	M3.0.0001	ref	M3.0.0001	0.00106458	3
ADRB2(ENSG00000169252).M3.0.0001	data_field_phenotype	Lactate	1391	1	0.966168		-0.0242441	-1.14433	1.09584	M3.0.0001	ref	M3.0.0001	0.00107836	3
ADRB2(ENSG00000169252).M3.0.0001	data_field_phenotype	Leucine	1409	1	0.780957		0.152064	-0.91954	1.22367	M3.0.0001	ref	M3.0.0001	0.00106458	3
ADRB2(ENSG00000169252).M3.0.0001	data_field_phenotype	Phenylalanine	1408	1	0.313545		0.580631	-0.548156	1.70942	M3.0.0001	ref	M3.0.0001	0.00106534	3
ADRB2(ENSG00000169252).M3.0.0001	data_field_phenotype	Phospholipids in IDL	1393	1	0.727087		-0.196789	-1.30171	0.908132	M3.0.0001	ref	M3.0.0001	0.00107681	3
ADRB2(ENSG00000169252).M3.0.0001	data_field_phenotype	Phospholipids in LDL	1393	1	0.818026		0.131852	-0.991107	1.25481	M3.0.0001	ref	M3.0.0001	0.00107681	3
ADRB2(ENSG00000169252).M3.0.0001	data_field_phenotype	Phospholipids in Large LDL	1393	1	0.853001		0.105882	-1.0139	1.22567	M3.0.0001	ref	M3.0.0001	0.00107681	3
ADRB2(ENSG00000169252).M3.0.0001	data_field_phenotype	Phospholipids in Medium LDL	1393	1	0.851489		0.107296	-1.01576	1.23035	M3.0.0001	ref	M3.0.0001	0.00107681	3
ADRB2(ENSG00000169252).M3.0.0001	data_field_phenotype	Phospholipids in Medium VLDL	1408	1	0.424672		-0.455716	-1.57419	0.662756	M3.0.0001	ref	M3.0.0001	0.00106534	3
ADRB2(ENSG00000169252).M3.0.0001	data_field_phenotype	Phospholipids in Small LDL	1393	1	0.686126		0.231234	-0.890011	1.35248	M3.0.0001	ref	M3.0.0001	0.00107681	3
ADRB2(ENSG00000169252).M3.0.0001	data_field_phenotype	Phospholipids in Small VLDL	1393	1	0.484521		-0.401252	-1.52596	0.723456	M3.0.0001	ref	M3.0.0001	0.00107681	3
ADRB2(ENSG00000169252).M3.0.0001	data_field_phenotype	Phospholipids to Total Lipids in IDL percentage	1393	1	0.399827		0.478334	-0.634855	1.59152	M3.0.0001	ref	M3.0.0001	0.00107681	3
ADRB2(ENSG00000169252).M3.0.0001	data_field_phenotype	Phospholipids to Total Lipids in Large LDL percentage	1393	1	0.528843		-0.364094	-1.49693	0.768743	M3.0.0001	ref	M3.0.0001	0.00107681	3
ADRB2(ENSG00000169252).M3.0.0001	data_field_phenotype	Phospholipids to Total Lipids in Large VLDL percentage	1384	1	0.543803		-0.343964	-1.45419	0.766265	M3.0.0001	ref	M3.0.0001	0.00108382	3
ADRB2(ENSG00000169252).M3.0.0001	data_field_phenotype	Phospholipids to Total Lipids in Medium LDL percentage	1393	1	0.502396		0.391196	-0.751642	1.53403	M3.0.0001	ref	M3.0.0001	0.00107681	3
ADRB2(ENSG00000169252).M3.0.0001	data_field_phenotype	Phospholipids to Total Lipids in Medium VLDL percentage	1408	1	0.269848		0.618991	-0.480069	1.71805	M3.0.0001	ref	M3.0.0001	0.00106534	3
ADRB2(ENSG00000169252).M3.0.0001	data_field_phenotype	Phospholipids to Total Lipids in Very Large VLDL percentage	1304	1	0.381576		-0.499299	-1.61733	0.618733	M3.0.0001	ref	M3.0.0001	0.00115031	3
ADRB2(ENSG00000169252).M3.0.0001	data_field_phenotype	Phospholipids to Total Lipids in Very Small VLDL percentage	1393	1	0.24613		-0.647798	-1.74206	0.44646	M3.0.0001	ref	M3.0.0001	0.00107681	3
ADRB2(ENSG00000169252).M3.0.0001	data_field_phenotype	Pyruvate	1406	1	0.436932		-0.441641	-1.5548	0.671515	M3.0.0001	ref	M3.0.0001	0.00106686	3
ADRB2(ENSG00000169252).M3.0.0001	data_field_phenotype	Remnant Cholesterol (Non-HDL, Non-LDL -Cholesterol)	1393	1	0.430829		-0.449625	-1.56795	0.668702	M3.0.0001	ref	M3.0.0001	0.00107681	3
ADRB2(ENSG00000169252).M3.0.0001	data_field_phenotype	Saturated Fatty Acids to Total Fatty Acids percentage	1409	1	0.22499		-0.692439	-1.81045	0.425569	M3.0.0001	ref	M3.0.0001	0.00106458	3
ADRB2(ENSG00000169252).M3.0.0001	data_field_phenotype	Sphingomyelins	1409	1	0.327386		-0.544276	-1.6331	0.544548	M3.0.0001	ref	M3.0.0001	0.00106458	3
ADRB2(ENSG00000169252).M3.0.0001	data_field_phenotype	Total Cholesterol	1393	1	0.556547		-0.332987	-1.44269	0.776719	M3.0.0001	ref	M3.0.0001	0.00107681	3
ADRB2(ENSG00000169252).M3.0.0001	data_field_phenotype	Total Cholesterol Minus HDL-C	1393	1	0.825254		-0.126417	-1.2484	0.99557	M3.0.0001	ref	M3.0.0001	0.00107681	3
ADRB2(ENSG00000169252).M3.0.0001	data_field_phenotype	Total Concentration of Branched-Chain Amino Acids (Leucine + Isoleucine + Valine)	1409	1	0.731973		-0.189365	-1.27279	0.894058	M3.0.0001	ref	M3.0.0001	0.00106458	3
ADRB2(ENSG00000169252).M3.0.0001	data_field_phenotype	Total Esterified Cholesterol	1393	1	0.596444		-0.299344	-1.40707	0.808387	M3.0.0001	ref	M3.0.0001	0.00107681	3
ADRB2(ENSG00000169252).M3.0.0001	data_field_phenotype	Total Free Cholesterol	1393	1	0.482414		-0.399119	-1.51247	0.714233	M3.0.0001	ref	M3.0.0001	0.00107681	3
ADRB2(ENSG00000169252).M3.0.0001	data_field_phenotype	Total Lipids in IDL	1393	1	0.668655		-0.241263	-1.34587	0.863341	M3.0.0001	ref	M3.0.0001	0.00107681	3
ADRB2(ENSG00000169252).M3.0.0001	data_field_phenotype	Total Lipids in LDL	1393	1	0.853918		0.105711	-1.01936	1.23078	M3.0.0001	ref	M3.0.0001	0.00107681	3
ADRB2(ENSG00000169252).M3.0.0001	data_field_phenotype	Total Lipids in Large LDL	1393	1	0.809938		0.137853	-0.985346	1.26105	M3.0.0001	ref	M3.0.0001	0.00107681	3
ADRB2(ENSG00000169252).M3.0.0001	data_field_phenotype	Total Lipids in Medium LDL	1393	1	0.908644		0.065925	-1.0599	1.19175	M3.0.0001	ref	M3.0.0001	0.00107681	3
ADRB2(ENSG00000169252).M3.0.0001	data_field_phenotype	Total Lipids in Medium VLDL	1393	1	0.327125		-0.5612	-1.68327	0.560871	M3.0.0001	ref	M3.0.0001	0.00107681	3
ADRB2(ENSG00000169252).M3.0.0001	data_field_phenotype	Total Lipids in Small LDL	1393	1	0.959206		0.0292801	-1.09246	1.15102	M3.0.0001	ref	M3.0.0001	0.00107681	3
ADRB2(ENSG00000169252).M3.0.0001	data_field_phenotype	Total Lipids in Small VLDL	1393	1	0.283915		-0.616304	-1.74312	0.510517	M3.0.0001	ref	M3.0.0001	0.00107681	3
ADRB2(ENSG00000169252).M3.0.0001	data_field_phenotype	Triglycerides to Phosphoglycerides ratio	1409	1	0.228571		-0.667332	-1.75315	0.418482	M3.0.0001	ref	M3.0.0001	0.00106458	3
ADRB2(ENSG00000169252).M3.0.0001	data_field_phenotype	Triglycerides to Total Lipids in Large VLDL percentage	1409	1	0.342053		-0.544161	-1.66631	0.577988	M3.0.0001	ref	M3.0.0001	0.00106458	3
ADRB2(ENSG00000169252).M3.0.0001	data_field_phenotype	VLDL Cholesterol	1393	1	0.300419		-0.593737	-1.71708	0.52961	M3.0.0001	ref	M3.0.0001	0.00107681	3
ADRB2(ENSG00000169252).M3.0.0001	data_field_phenotype	Valine	1409	1	0.531862		-0.349497	-1.44493	0.745941	M3.0.0001	ref	M3.0.0001	0.00106458	3
ADRB2(ENSG00000169252).M3.0.0001	formula_phenotype	eGFR	5340	1	0.679403		-0.136125	-0.781662	0.509411	M3.0.0001	ref	M3.0.0001	0.000561798	6
ADRB2(ENSG00000169252).M3.0.001	Phecode	Chemotherapy	5376	1	0.476581	2.12915		0.265763	17.0576	M3.0.001	ref	M3.0.001	0.00111607	12	1	11
ADRB2(ENSG00000169252).M3.0.001	Composite_phenotype	Myocardial infarction	2606	1	0.526538	2.13604		0.203947	22.3719	M3.0.001	ref	M3.0.001	0.000959325	5	1	4
ADRB2(ENSG00000169252).M3.0.001	Composite_phenotype	Asthma	2731	1	0.116212	6.9288		0.619121	77.5425	M3.0.001	ref	M3.0.001	0.000549249	3	2	1
ADRB2(ENSG00000169252).M3.0.001	Composite_phenotype	Ever smoked	5142	1	0.610659	0.566425		0.063509	5.05184	M3.0.001	ref	M3.0.001	0.000777907	8	1	7
ADRB2(ENSG00000169252).M3.0.001	Composite_phenotype	Family history Severe depression	5635	1	0.359698	2.04557		0.442305	9.46032	M3.0.001	ref	M3.0.001	0.00106477	12	2	10
ADRB2(ENSG00000169252).M3.0.001	Composite_phenotype	Family history Parkinson's disease	5631	1	0.194063	3.9305		0.49807	31.0174	M3.0.001	ref	M3.0.001	0.00106553	12	1	11
ADRB2(ENSG00000169252).M3.0.001	Composite_phenotype	Family history High blood pressure	5632	1	0.441113	1.6759		0.450484	6.23472	M3.0.001	ref	M3.0.001	0.00106534	12	9	3
ADRB2(ENSG00000169252).M3.0.001	Composite_phenotype	Family history Chronic bronchitis/emphysema	5629	1	0.954608	1.06145		0.13619	8.27279	M3.0.001	ref	M3.0.001	0.00106591	12	1	11
ADRB2(ENSG00000169252).M3.0.001	Composite_phenotype	Family history Heart disease	5641	1	0.414098	1.6176		0.510047	5.1302	M3.0.001	ref	M3.0.001	0.00106364	12	7	5
ADRB2(ENSG00000169252).M3.0.001	Composite_phenotype	Tinnitus	5550	1	0.432692	0.438577		0.0559567	3.43747	M3.0.001	ref	M3.0.001	0.00108108	12	1	11
ADRB2(ENSG00000169252).M3.0.001	Composite_phenotype	Irritable Bowel Syndrome (whole pop controls)	5254	1	0.159393	3.03812		0.646229	14.2831	M3.0.001	ref	M3.0.001	0.00104682	11	2	9
ADRB2(ENSG00000169252).M3.0.001	Composite_phenotype	Irritable Bowel Syndrome	1070	1	0.523094	1.91768		0.259937	14.1477	M3.0.001	ref	M3.0.001	0.00186916	4	2	2
ADRB2(ENSG00000169252).M3.0.001	Composite_phenotype	Eosinophilia (case control >=0.3)	5419	1	0.3873	0.510715		0.111324	2.34297	M3.0.001	ref	M3.0.001	0.00110722	12	2	10
ADRB2(ENSG00000169252).M3.0.001	Phecode	Benign neoplasm of colon	5591	1	0.661494	1.59138		0.198869	12.7345	M3.0.001	ref	M3.0.001	0.000983724	11	1	10
ADRB2(ENSG00000169252).M3.0.001	composite_phenotype	Depression	2339	1	0.168301	5.67933		0.47995	67.2046	M3.0.001	ref	M3.0.001	0.0006413	3	1	2
ADRB2(ENSG00000169252).M3.0.001	Composite_phenotype	Migraine (primary care)	2228	1	0.726189	1.50982		0.150497	15.1469	M3.0.001	ref	M3.0.001	0.000897666	4	1	3
ADRB2(ENSG00000169252).M3.0.001	Phecode	Hypothyroidism NOS	5552	1	0.826695	1.26498		0.154258	10.3733	M3.0.001	ref	M3.0.001	0.00108069	12	1	11
ADRB2(ENSG00000169252).M3.0.001	Phecode	Hypothyroidism	5567	1	0.85692	1.21362		0.147928	9.95662	M3.0.001	ref	M3.0.001	0.00107778	12	1	11
ADRB2(ENSG00000169252).M3.0.001	Phecode	Hyperlipidemia	5613	1	0.797692	0.815555		0.17156	3.87694	M3.0.001	ref	M3.0.001	0.00106895	12	2	10
ADRB2(ENSG00000169252).M3.0.001	Phecode	Hypercholesterolemia	5532	1	0.851853	0.861953		0.1813	4.09798	M3.0.001	ref	M3.0.001	0.0010846	12	2	10
ADRB2(ENSG00000169252).M3.0.001	Phecode	Disorders of lipoid metabolism	5618	1	0.795872	0.814045		0.171272	3.86911	M3.0.001	ref	M3.0.001	0.001068	12	2	10
ADRB2(ENSG00000169252).M3.0.001	Phecode	Electrolyte imbalance	5506	1	0.330752	2.86401		0.343627	23.8706	M3.0.001	ref	M3.0.001	0.00108972	12	1	11
ADRB2(ENSG00000169252).M3.0.001	Phecode	Hyposmolality and/or hyponatremia	5391	1	0.122989	5.39086		0.633713	45.859	M3.0.001	ref	M3.0.001	0.00111297	12	1	11
ADRB2(ENSG00000169252).M3.0.001	Phecode	Disorders of fluid, electrolyte, and acid-base balance	5612	1	0.574632	1.82648		0.222846	14.9702	M3.0.001	ref	M3.0.001	0.00106914	12	1	11
ADRB2(ENSG00000169252).M3.0.001	Phecode	Other anemias	5306	1	0.219875	2.74228		0.547278	13.7409	M3.0.001	ref	M3.0.001	0.000942329	10	2	8
ADRB2(ENSG00000169252).M3.0.001	Composite_phenotype	Common cancers	5627	1	0.907565	0.883465		0.10911	7.15346	M3.0.001	ref	M3.0.001	0.00106629	12	1	11
ADRB2(ENSG00000169252).M3.0.001	Phecode	Senile cataract	5067	1	0.66958	1.66706		0.159411	17.4334	M3.0.001	ref	M3.0.001	0.000986777	10	1	9
ADRB2(ENSG00000169252).M3.0.001	Phecode	Cataract	5611	1	0.148207	2.99275		0.677235	13.2252	M3.0.001	ref	M3.0.001	0.00106933	12	3	9
ADRB2(ENSG00000169252).M3.0.001	Phecode	Essential hypertension	5598	1	0.51672	0.633238		0.159133	2.51985	M3.0.001	ref	M3.0.001	0.00107181	12	3	9
ADRB2(ENSG00000169252).M3.0.001	Phecode	Hypertension	5600	1	0.516388	0.633069		0.159136	2.51846	M3.0.001	ref	M3.0.001	0.00107143	12	3	9
ADRB2(ENSG00000169252).M3.0.001	Phecode	Myocardial infarction	5042	1	0.684584	1.54257		0.190537	12.4885	M3.0.001	ref	M3.0.001	0.00109084	11	1	10
ADRB2(ENSG00000169252).M3.0.001	Phecode	Angina pectoris	5128	1	0.714297	1.48072		0.181051	12.11	M3.0.001	ref	M3.0.001	0.00107254	11	1	10
ADRB2(ENSG00000169252).M3.0.001	Phecode	Coronary atherosclerosis	5370	1	0.430766	1.87386		0.392884	8.93742	M3.0.001	ref	M3.0.001	0.00111732	12	2	10
ADRB2(ENSG00000169252).M3.0.001	Phecode	Other chronic ischemic heart disease, unspecified	5207	1	0.737873	1.43115		0.17536	11.6799	M3.0.001	ref	M3.0.001	0.00105627	11	1	10
ADRB2(ENSG00000169252).M3.0.001	Phecode	Ischemic Heart Disease	5604	1	0.684178	1.38134		0.291262	6.55111	M3.0.001	ref	M3.0.001	0.00107066	12	2	10
ADRB2(ENSG00000169252).M3.0.001	Phecode	Nonspecific chest pain	5617	1	0.949009	1.05119		0.227631	4.85432	M3.0.001	ref	M3.0.001	0.00106819	12	2	10
ADRB2(ENSG00000169252).M3.0.001	Phecode	Cardiac dysrhythmias	5499	1	0.722682	1.45493		0.183433	11.54	M3.0.001	ref	M3.0.001	0.00109111	12	1	11
ADRB2(ENSG00000169252).M3.0.001	Phecode	Hypotension NOS	5214	1	0.14478	4.76833		0.584236	38.9174	M3.0.001	ref	M3.0.001	0.00115075	12	1	11
ADRB2(ENSG00000169252).M3.0.001	Phecode	Hypotension	5300	1	0.297101	3.04772		0.375163	24.7588	M3.0.001	ref	M3.0.001	0.00113208	12	1	11
ADRB2(ENSG00000169252).M3.0.001	Phecode	Bacterial pneumonia	5442	1	0.266018	3.25036		0.40724	25.9424	M3.0.001	ref	M3.0.001	0.00110254	12	1	11
ADRB2(ENSG00000169252).M3.0.001	Phecode	Pneumococcal pneumonia	5403	1	0.166104	4.37865		0.54156	35.4025	M3.0.001	ref	M3.0.001	0.00111049	12	1	11
ADRB2(ENSG00000169252).M3.0.001	Phecode	Pneumonia	5594	1	0.588978	1.76852		0.223575	13.9893	M3.0.001	ref	M3.0.001	0.00107258	12	1	11
ADRB2(ENSG00000169252).M3.0.001	Phecode	Asthma	5516	1	0.700123	0.665296		0.0836328	5.2924	M3.0.001	ref	M3.0.001	0.00108774	12	1	11
ADRB2(ENSG00000169252).M3.0.001	data_field_phenotype	Snoring	5083	1	0.707976	0.764006		0.186811	3.12458	M3.0.001	ref	M3.0.001	0.000885304	9	3	6
ADRB2(ENSG00000169252).M3.0.001	data_field_phenotype	Sleep duration	5616	1	0.578882		0.146774	-0.371505	0.665053	M3.0.001	ref	M3.0.001	0.00106838	12
ADRB2(ENSG00000169252).M3.0.001	data_field_phenotype	narcolepsy (often)	3702	1	0.563346	1.85231		0.228941	14.9866	M3.0.001	ref	M3.0.001	0.00121556	9	1	8
ADRB2(ENSG00000169252).M3.0.001	data_field_phenotype	Comparative body size thinner	5253	1	0.72634	0.797396		0.224418	2.83329	M3.0.001	ref	M3.0.001	0.000951837	10	4	6
ADRB2(ENSG00000169252).M3.0.001	data_field_phenotype	Comparatively shorter age 10	5319	1	0.801709	0.821176		0.176468	3.82126	M3.0.001	ref	M3.0.001	0.00103403	11	2	9
ADRB2(ENSG00000169252).M3.0.001	data_field_phenotype	Comparatively taller age 10	5317	1	0.378187	1.8221		0.479771	6.92009	M3.0.001	ref	M3.0.001	0.00103442	11	3	8
ADRB2(ENSG00000169252).M3.0.001	data_field_phenotype	Myopia (all)	2741	1	0.119195	6.08914		0.627604	59.078	M3.0.001	ref	M3.0.001	0.000729661	4	3	1
ADRB2(ENSG00000169252).M3.0.001	Phecode	Esophagitis, GERD and related diseases	5450	1	0.677565	0.645274		0.081829	5.0884	M3.0.001	ref	M3.0.001	0.00110092	12	1	11
ADRB2(ENSG00000169252).M3.0.001	Phecode	GERD	5160	1	0.985377	1.0196		0.127995	8.12199	M3.0.001	ref	M3.0.001	0.00116279	12	1	11
ADRB2(ENSG00000169252).M3.0.001	Phecode	Diseases of esophagus	5520	1	0.611533	0.585504		0.0742017	4.62004	M3.0.001	ref	M3.0.001	0.00108696	12	1	11
ADRB2(ENSG00000169252).M3.0.001	Phecode	Other specified gastritis	5128	1	0.350429	2.71341		0.33386	22.0529	M3.0.001	ref	M3.0.001	0.000975039	10	1	9
ADRB2(ENSG00000169252).M3.0.001	Phecode	Inguinal hernia	5101	1	0.311858	3.05098		0.351231	26.5025	M3.0.001	ref	M3.0.001	0.00117624	12	1	11
ADRB2(ENSG00000169252).M3.0.001	Phecode	Abdominal hernia	5614	1	0.736827	0.701747		0.0889342	5.53722	M3.0.001	ref	M3.0.001	0.00106876	12	1	11
ADRB2(ENSG00000169252).M3.0.001	Phecode	Noninfectious gastroenteritis	4594	1	0.614545	1.71034		0.211807	13.8109	M3.0.001	ref	M3.0.001	0.00119721	11	1	10
ADRB2(ENSG00000169252).M3.0.001	Phecode	Personal history of diseases of digestive system	4651	1	0.735606	1.43257		0.177819	11.5413	M3.0.001	ref	M3.0.001	0.00118254	11	1	10
ADRB2(ENSG00000169252).M3.0.001	Phecode	Functional digestive disorders	4753	1	0.933933	1.09207		0.136104	8.76256	M3.0.001	ref	M3.0.001	0.00115716	11	1	10
ADRB2(ENSG00000169252).M3.0.001	Phecode	Anal and rectal polyp	5277	1	0.202132	3.8358		0.486058	30.2708	M3.0.001	ref	M3.0.001	0.00113701	12	1	11
ADRB2(ENSG00000169252).M3.0.001	Phecode	Anal and rectal conditions	5496	1	0.797708	1.30785		0.167984	10.1824	M3.0.001	ref	M3.0.001	0.0010917	12	1	11
ADRB2(ENSG00000169252).M3.0.001	Phecode	Hemorrhage of gastrointestinal tract	5270	1	0.342122	2.72903		0.343916	21.6553	M3.0.001	ref	M3.0.001	0.00104364	11	1	10
ADRB2(ENSG00000169252).M3.0.001	Phecode	Gastrointestinal hemorrhage	5530	1	0.268183	2.37261		0.514086	10.95	M3.0.001	ref	M3.0.001	0.00108499	12	2	10
ADRB2(ENSG00000169252).M3.0.001	Phecode	Urinary incontinence	5280	1	0.27638	3.24238		0.38993	26.9613	M3.0.001	ref	M3.0.001	0.00113636	12	1	11
ADRB2(ENSG00000169252).M3.0.001	Phecode	Other symptoms/disorders or the urinary system	5616	1	0.869988	1.18897		0.14963	9.44761	M3.0.001	ref	M3.0.001	0.00106838	12	1	11
ADRB2(ENSG00000169252).M3.0.001	Phecode	Disorders of menstruation and other abnormal bleeding from female genital tract	2478	1	0.155165	3.38706		0.629963	18.2109	M3.0.001	ref	M3.0.001	0.00141243	7	2	5
ADRB2(ENSG00000169252).M3.0.001	Phecode	Unspecified monoarthritis	5084	1	0.719418	1.48728		0.170543	12.9704	M3.0.001	ref	M3.0.001	0.00108183	11	1	10
ADRB2(ENSG00000169252).M3.0.001	Phecode	Arthropathy NOS	5526	1	0.650324	1.45335		0.288629	7.31812	M3.0.001	ref	M3.0.001	0.00108578	12	2	10
ADRB2(ENSG00000169252).M3.0.001	Phecode	Other arthropathies	5526	1	0.650324	1.45335		0.288629	7.31812	M3.0.001	ref	M3.0.001	0.00108578	12	2	10
ADRB2(ENSG00000169252).M3.0.001	Phecode	Spinal stenosis	5391	1	0.125057	5.19483		0.632751	42.649	M3.0.001	ref	M3.0.001	0.00111297	12	1	11
ADRB2(ENSG00000169252).M3.0.001	Phecode	Spondylosis and allied disorders	5467	1	0.299272	3.04616		0.37181	24.9566	M3.0.001	ref	M3.0.001	0.00109749	12	1	11
ADRB2(ENSG00000169252).M3.0.001	Phecode	Other disorders of synovium, tendon, and bursa	5208	1	0.334366	2.78019		0.348714	22.1656	M3.0.001	ref	M3.0.001	0.00115207	12	1	11
ADRB2(ENSG00000169252).M3.0.001	Phecode	Osteoarthrosis NOS	5511	1	0.598469	1.77914		0.208426	15.1869	M3.0.001	ref	M3.0.001	0.00108873	12	1	11
ADRB2(ENSG00000169252).M3.0.001	Phecode	Osteoarthrosis	5611	1	0.789562	1.33617		0.159047	11.2254	M3.0.001	ref	M3.0.001	0.00106933	12	1	11
ADRB2(ENSG00000169252).M3.0.001	Phecode	Pain in joint	5614	1	0.389871	2.48272		0.312407	19.7304	M3.0.001	ref	M3.0.001	0.00106876	12	1	11
ADRB2(ENSG00000169252).M3.0.001	Phecode	Back pain	5613	1	0.119656	3.44345		0.725576	16.3419	M3.0.001	ref	M3.0.001	0.00106895	12	2	10
ADRB2(ENSG00000169252).M3.0.001	Phecode	Abdominal pain	5612	1	0.146222	2.47503		0.728918	8.40395	M3.0.001	ref	M3.0.001	0.00106914	12	4	8
ADRB2(ENSG00000169252).M3.0.001	Phecode	Syncope and collapse	5613	1	0.28147	3.14091		0.391305	25.2114	M3.0.001	ref	M3.0.001	0.00106895	12	1	11
ADRB2(ENSG00000169252).M3.0.001	Phecode	Nausea and vomiting	5613	1	0.645282	1.62801		0.204394	12.9672	M3.0.001	ref	M3.0.001	0.00106895	12	1	11
ADRB2(ENSG00000169252).M3.0.001	data_field_phenotype	Standing height	5506	1	0.210814		0.241334	-0.136624	0.619293	M3.0.001	ref	M3.0.001	0.00108972	12
ADRB2(ENSG00000169252).M3.0.001	data_field_phenotype	Sitting height	5503	1	0.232666		0.249264	-0.160025	0.658552	M3.0.001	ref	M3.0.001	0.00109031	12
ADRB2(ENSG00000169252).M3.0.001	data_field_phenotype	Weight	5484	1	0.727967		-0.089573	-0.594274	0.415128	M3.0.001	ref	M3.0.001	0.00109409	12
ADRB2(ENSG00000169252).M3.0.001	data_field_phenotype	Body mass index	5484	1	0.277182		-0.306713	-0.859858	0.246432	M3.0.001	ref	M3.0.001	0.00109409	12
ADRB2(ENSG00000169252).M3.0.001	data_field_phenotype	Waist circumference	5562	1	0.576729		-0.146199	-0.659534	0.367136	M3.0.001	ref	M3.0.001	0.00107875	12
ADRB2(ENSG00000169252).M3.0.001	data_field_phenotype	Hip circumference	5561	1	0.961063		-0.0136253	-0.560611	0.53336	M3.0.001	ref	M3.0.001	0.00107894	12
ADRB2(ENSG00000169252).M3.0.001	formula_phenotype	Waist to hip ratio	5560	1	0.138526		-0.333574	-0.774876	0.107727	M3.0.001	ref	M3.0.001	0.00107914	12
ADRB2(ENSG00000169252).M3.0.001	data_field_phenotype	Whole body fat-free mass	5481	1	0.873701		-0.0284202	-0.378825	0.321985	M3.0.001	ref	M3.0.001	0.00109469	12
ADRB2(ENSG00000169252).M3.0.001	data_field_phenotype	Whole body fat mass	5478	1	0.187885		-0.350016	-0.8709	0.170869	M3.0.001	ref	M3.0.001	0.00109529	12
ADRB2(ENSG00000169252).M3.0.001	data_field_phenotype	Basal metabolic rate	5481	1	0.733219		-0.0646515	-0.436397	0.307094	M3.0.001	ref	M3.0.001	0.00109469	12
ADRB2(ENSG00000169252).M3.0.001	data_field_phenotype	birth weight	1474	1	0.925876		0.0406259	-0.815098	0.89635	M3.0.001	ref	M3.0.001	0.00169607	5
ADRB2(ENSG00000169252).M3.0.001	combined_data_field_phenotype	Hand grip strength	5559	1	0.697242		0.808559	-3.26464	4.88176	M3.0.001	ref	M3.0.001	0.00107933	12
ADRB2(ENSG00000169252).M3.0.001	data_field_phenotype	Diastolic blood pressure	5490	1	0.836233		0.0620555	-0.526295	0.650406	M3.0.001	ref	M3.0.001	0.00100182	11
ADRB2(ENSG00000169252).M3.0.001	data_field_phenotype	Systolic blood pressure	5490	1	0.532787		-0.175698	-0.72774	0.376344	M3.0.001	ref	M3.0.001	0.00100182	11
ADRB2(ENSG00000169252).M3.0.001	data_field_phenotype	Peak expiratory flow	5148	1	0.162143		0.360935	-0.145051	0.866922	M3.0.001	ref	M3.0.001	0.00106838	11
ADRB2(ENSG00000169252).M3.0.001	combined_data_field_phenotype	Heel bone mineral density (BMD) (lowest)	3642	1	0.66114		0.162876	-0.565339	0.891091	M3.0.001	ref	M3.0.001	0.00096101	7
ADRB2(ENSG00000169252).M3.0.001	data_field_phenotype	Pulse wave Arterial stiffness index	3515	1	0.935088		-0.0327043	-0.819675	0.754267	M3.0.001	ref	M3.0.001	0.000853485	6
ADRB2(ENSG00000169252).M3.0.001	combined_data_field_phenotype	Intra-ocular pressure, corneal-compensated (highest)	2777	1	0.705393		0.216005	-0.903732	1.33574	M3.0.001	ref	M3.0.001	0.000540151	3
ADRB2(ENSG00000169252).M3.0.001	combined_data_field_phenotype	Speech-reception-threshold (SRT)	3349	1	0.201955		-0.482967	-1.22467	0.258733	M3.0.001	ref	M3.0.001	0.00089579	6
ADRB2(ENSG00000169252).M3.0.001	data_field_phenotype	Albumin	4883	1	0.875039		0.0450044	-0.515862	0.605871	M3.0.001	ref	M3.0.001	0.00112636	11
ADRB2(ENSG00000169252).M3.0.001	data_field_phenotype	Alkaline phosphatase	5339	1	0.231253		-0.340605	-0.898184	0.216973	M3.0.001	ref	M3.0.001	0.00112381	12
ADRB2(ENSG00000169252).M3.0.001	data_field_phenotype	Alanine aminotransferase	5329	1	0.585514		-0.147875	-0.679302	0.383551	M3.0.001	ref	M3.0.001	0.00112591	12
ADRB2(ENSG00000169252).M3.0.001	data_field_phenotype	Apolipoprotein A	4876	1	0.749484		0.0873642	-0.448842	0.62357	M3.0.001	ref	M3.0.001	0.00112797	11
ADRB2(ENSG00000169252).M3.0.001	data_field_phenotype	Apolipoprotein B	5291	1	0.836152		-0.0587324	-0.615298	0.497833	M3.0.001	ref	M3.0.001	0.001134	12
ADRB2(ENSG00000169252).M3.0.001	data_field_phenotype	Aspartate aminotransferase	5322	1	0.947306		0.0184862	-0.529712	0.566685	M3.0.001	ref	M3.0.001	0.0011274	12
ADRB2(ENSG00000169252).M3.0.001	data_field_phenotype	Direct bilirubin	4460	1	0.619826		-0.14168	-0.701386	0.418026	M3.0.001	ref	M3.0.001	0.00123318	11
ADRB2(ENSG00000169252).M3.0.001	data_field_phenotype	Urea	5340	1	0.332426		0.263685	-0.269482	0.796852	M3.0.001	ref	M3.0.001	0.0011236	12
ADRB2(ENSG00000169252).M3.0.001	data_field_phenotype	Calcium	4886	1	0.611996		0.151986	-0.435264	0.739236	M3.0.001	ref	M3.0.001	0.00112567	11
ADRB2(ENSG00000169252).M3.0.001	data_field_phenotype	Cholesterol	5338	1	0.871625		0.045716	-0.508741	0.600173	M3.0.001	ref	M3.0.001	0.00112402	12
ADRB2(ENSG00000169252).M3.0.001	data_field_phenotype	Creatinine	5340	1	0.627674		0.107823	-0.327879	0.543526	M3.0.001	ref	M3.0.001	0.0011236	12
ADRB2(ENSG00000169252).M3.0.001	data_field_phenotype	Gamma glutamyltransferase	5339	1	0.925275		-0.0254537	-0.557337	0.50643	M3.0.001	ref	M3.0.001	0.00112381	12
ADRB2(ENSG00000169252).M3.0.001	data_field_phenotype	Glucose	4883	1	0.690788		-0.117856	-0.698516	0.462805	M3.0.001	ref	M3.0.001	0.00112636	11
ADRB2(ENSG00000169252).M3.0.001	data_field_phenotype	Glycated haemoglobin (HbA1c)	5310	1	0.493939		0.188548	-0.351644	0.728741	M3.0.001	ref	M3.0.001	0.00112994	12
ADRB2(ENSG00000169252).M3.0.001	data_field_phenotype	HDL cholesterol	4879	1	0.383875		0.238184	-0.297876	0.774244	M3.0.001	ref	M3.0.001	0.00112728	11
ADRB2(ENSG00000169252).M3.0.001	data_field_phenotype	IGF-1	5309	1	0.627206		-0.131709	-0.663206	0.399789	M3.0.001	ref	M3.0.001	0.00113016	12
ADRB2(ENSG00000169252).M3.0.001	data_field_phenotype	LDL direct	5328	1	0.736471		0.0953029	-0.459715	0.650321	M3.0.001	ref	M3.0.001	0.00112613	12
ADRB2(ENSG00000169252).M3.0.001	data_field_phenotype	Lipoprotein A	4757	1	0.580103		0.159719	-0.406083	0.72552	M3.0.001	ref	M3.0.001	0.0012613	12
ADRB2(ENSG00000169252).M3.0.001	data_field_phenotype	Phosphate	4878	1	0.549094		0.176549	-0.400976	0.754074	M3.0.001	ref	M3.0.001	0.00112751	11
ADRB2(ENSG00000169252).M3.0.001	data_field_phenotype	Sex hormone binding globulin	4858	1	0.12303		0.429539	-0.116269	0.975346	M3.0.001	ref	M3.0.001	0.00113215	11
ADRB2(ENSG00000169252).M3.0.001	data_field_phenotype	Total bilirubin	5323	1	0.917959		-0.0274501	-0.549744	0.494844	M3.0.001	ref	M3.0.001	0.00112718	12
ADRB2(ENSG00000169252).M3.0.001	data_field_phenotype	Testosterone	4877	1	0.901253		-0.0228701	-0.384111	0.33837	M3.0.001	ref	M3.0.001	0.00112774	11
ADRB2(ENSG00000169252).M3.0.001	data_field_phenotype	Total protein	4885	1	0.370419		-0.267153	-0.85169	0.317383	M3.0.001	ref	M3.0.001	0.0011259	11
ADRB2(ENSG00000169252).M3.0.001	data_field_phenotype	Vitamin D	4716	1	0.259839		0.344481	-0.254654	0.943616	M3.0.001	ref	M3.0.001	0.00106022	10
ADRB2(ENSG00000169252).M3.0.001	data_field_phenotype	Haemoglobin concentration	5416	1	0.987048		-0.00364623	-0.443856	0.436563	M3.0.001	ref	M3.0.001	0.00110783	12
ADRB2(ENSG00000169252).M3.0.001	data_field_phenotype	Haematocrit percentage	5416	1	0.557751		0.132595	-0.310722	0.575913	M3.0.001	ref	M3.0.001	0.00110783	12
ADRB2(ENSG00000169252).M3.0.001	data_field_phenotype	Mean corpuscular volume	5416	1	0.152701		-0.40055	-0.949445	0.148346	M3.0.001	ref	M3.0.001	0.00110783	12
ADRB2(ENSG00000169252).M3.0.001	data_field_phenotype	Mean corpuscular haemoglobin concentration	5416	1	0.210362		-0.355918	-0.912776	0.20094	M3.0.001	ref	M3.0.001	0.00110783	12
ADRB2(ENSG00000169252).M3.0.001	data_field_phenotype	Platelet count	5416	1	0.73567		-0.0917462	-0.62437	0.440877	M3.0.001	ref	M3.0.001	0.00110783	12
ADRB2(ENSG00000169252).M3.0.001	data_field_phenotype	Platelet crit	5416	1	0.858636		0.0471192	-0.471366	0.565604	M3.0.001	ref	M3.0.001	0.00110783	12
ADRB2(ENSG00000169252).M3.0.001	data_field_phenotype	Mean platelet (thrombocyte) volume	5416	1	0.362344		0.261781	-0.301435	0.824997	M3.0.001	ref	M3.0.001	0.00110783	12
ADRB2(ENSG00000169252).M3.0.001	data_field_phenotype	Platelet distribution width	5416	1	0.179843		0.385337	-0.177686	0.948361	M3.0.001	ref	M3.0.001	0.00110783	12
ADRB2(ENSG00000169252).M3.0.001	data_field_phenotype	Lymphocyte count	5398	1	0.153133		-0.407971	-0.967625	0.151684	M3.0.001	ref	M3.0.001	0.00111152	12
ADRB2(ENSG00000169252).M3.0.001	data_field_phenotype	Monocyte count	5398	1	0.246338		-0.324108	-0.872003	0.223788	M3.0.001	ref	M3.0.001	0.00111152	12
ADRB2(ENSG00000169252).M3.0.001	data_field_phenotype	Neutrophil count	5398	1	0.150131		-0.412034	-0.97313	0.149062	M3.0.001	ref	M3.0.001	0.00111152	12
ADRB2(ENSG00000169252).M3.0.001	data_field_phenotype	Basophil count	5398	1	0.484688		-0.191466	-0.728458	0.345526	M3.0.001	ref	M3.0.001	0.00111152	12
ADRB2(ENSG00000169252).M3.0.001	data_field_phenotype	Nucleated red blood cell count	5398	1	0.696055		-0.0313513	-0.188638	0.125935	M3.0.001	ref	M3.0.001	0.00111152	12
ADRB2(ENSG00000169252).M3.0.001	data_field_phenotype	Reticulocyte percentage	5277	1	0.180279		-0.403424	-0.993464	0.186616	M3.0.001	ref	M3.0.001	0.00104226	11
ADRB2(ENSG00000169252).M3.0.001	data_field_phenotype	Reticulocyte count	5277	1	0.323302		-0.294327	-0.87833	0.289675	M3.0.001	ref	M3.0.001	0.00104226	11
ADRB2(ENSG00000169252).M3.0.001	data_field_phenotype	Mean reticulocyte volume	5277	1	0.225194		-0.358923	-0.938881	0.221036	M3.0.001	ref	M3.0.001	0.00104226	11
ADRB2(ENSG00000169252).M3.0.001	data_field_phenotype	Mean sphered cell volume	5277	1	0.333203		-0.285305	-0.863113	0.292504	M3.0.001	ref	M3.0.001	0.00104226	11
ADRB2(ENSG00000169252).M3.0.001	data_field_phenotype	Immature reticulocyte fraction	5277	1	0.647844		-0.137006	-0.72487	0.450857	M3.0.001	ref	M3.0.001	0.00104226	11
ADRB2(ENSG00000169252).M3.0.001	data_field_phenotype	High light scatter reticulocyte percentage	5277	1	0.276562		-0.326622	-0.914909	0.261665	M3.0.001	ref	M3.0.001	0.00104226	11
ADRB2(ENSG00000169252).M3.0.001	data_field_phenotype	High light scatter reticulocyte count	5277	1	0.41027		-0.245403	-0.829482	0.338677	M3.0.001	ref	M3.0.001	0.00104226	11
ADRB2(ENSG00000169252).M3.0.001	data_field_phenotype	Microalbumin in urine	2010	1	0.753103		-0.156614	-1.13234	0.819112	M3.0.001	ref	M3.0.001	0.000995025	4
ADRB2(ENSG00000169252).M3.0.001	data_field_phenotype	Creatinine (enzymatic) in urine	5366	1	0.805151		-0.0665952	-0.59568	0.462489	M3.0.001	ref	M3.0.001	0.00111815	12
ADRB2(ENSG00000169252).M3.0.001	data_field_phenotype	Potassium in urine	5361	1	0.366264		0.258225	-0.3019	0.81835	M3.0.001	ref	M3.0.001	0.00111919	12
ADRB2(ENSG00000169252).M3.0.001	data_field_phenotype	Sodium in urine	5356	1	0.603442		0.145681	-0.403957	0.695319	M3.0.001	ref	M3.0.001	0.00112024	12
ADRB2(ENSG00000169252).M3.0.001	formula_phenotype	Multi site chronic pain	5628	1	0.839982		-0.0519792	-0.556507	0.452549	M3.0.001	ref	M3.0.001	0.0010661	12
ADRB2(ENSG00000169252).M3.0.001	data_field_phenotype	3-Hydroxybutyrate	1292	1	0.618274		0.224061	-0.657025	1.10515	M3.0.001	ref	M3.0.001	0.00193498	5
ADRB2(ENSG00000169252).M3.0.001	data_field_phenotype	Acetate	1404	1	0.791445		0.119296	-0.764747	1.00334	M3.0.001	ref	M3.0.001	0.00178063	5
ADRB2(ENSG00000169252).M3.0.001	data_field_phenotype	Acetoacetate	1394	1	0.93888		-0.0446589	-1.18599	1.09667	M3.0.001	ref	M3.0.001	0.00107604	3
ADRB2(ENSG00000169252).M3.0.001	data_field_phenotype	Acetone	1393	1	0.985854		0.00780441	-0.854791	0.870399	M3.0.001	ref	M3.0.001	0.00179469	5
ADRB2(ENSG00000169252).M3.0.001	data_field_phenotype	Alanine	1409	1	0.548982		0.262658	-0.596155	1.12147	M3.0.001	ref	M3.0.001	0.00177431	5
ADRB2(ENSG00000169252).M3.0.001	data_field_phenotype	Albumin	1393	1	0.843596		-0.0859008	-0.939093	0.767291	M3.0.001	ref	M3.0.001	0.00179469	5
ADRB2(ENSG00000169252).M3.0.001	data_field_phenotype	Apolipoprotein A1	1393	1	0.254799		-0.46532	-1.26586	0.33522	M3.0.001	ref	M3.0.001	0.00179469	5
ADRB2(ENSG00000169252).M3.0.001	data_field_phenotype	Apolipoprotein B	1393	1	0.894926		0.0584265	-0.808459	0.925312	M3.0.001	ref	M3.0.001	0.00179469	5
ADRB2(ENSG00000169252).M3.0.001	data_field_phenotype	Apolipoprotein B to Apolipoprotein A1 ratio	1393	1	0.490329		0.295916	-0.544677	1.13651	M3.0.001	ref	M3.0.001	0.00179469	5
ADRB2(ENSG00000169252).M3.0.001	data_field_phenotype	Average Diameter for LDL Particles	1393	1	0.243317		0.514629	-0.349511	1.37877	M3.0.001	ref	M3.0.001	0.00179469	5
ADRB2(ENSG00000169252).M3.0.001	data_field_phenotype	Average Diameter for VLDL Particles	1393	1	0.615606		-0.217672	-1.06719	0.631848	M3.0.001	ref	M3.0.001	0.00179469	5
ADRB2(ENSG00000169252).M3.0.001	data_field_phenotype	Cholesterol in IDL	1393	1	0.778629		0.122332	-0.730442	0.975107	M3.0.001	ref	M3.0.001	0.00179469	5
ADRB2(ENSG00000169252).M3.0.001	data_field_phenotype	Cholesterol in Large HDL	1407	1	0.181456		-0.541274	-1.33478	0.25223	M3.0.001	ref	M3.0.001	0.00177683	5
ADRB2(ENSG00000169252).M3.0.001	data_field_phenotype	Cholesterol in Large LDL	1409	1	0.365104		0.400688	-0.466147	1.26752	M3.0.001	ref	M3.0.001	0.00177431	5
ADRB2(ENSG00000169252).M3.0.001	data_field_phenotype	Cholesterol in Large VLDL	1405	1	0.526467		-0.278482	-1.13998	0.583011	M3.0.001	ref	M3.0.001	0.00177936	5
ADRB2(ENSG00000169252).M3.0.001	data_field_phenotype	Cholesterol in Medium HDL	1409	1	0.554838		-0.239454	-1.03401	0.555105	M3.0.001	ref	M3.0.001	0.00177431	5
ADRB2(ENSG00000169252).M3.0.001	data_field_phenotype	Cholesterol in Medium LDL	1409	1	0.394618		0.377532	-0.491426	1.24649	M3.0.001	ref	M3.0.001	0.00177431	5
ADRB2(ENSG00000169252).M3.0.001	data_field_phenotype	Cholesterol in Medium VLDL	1409	1	0.908537		0.0505292	-0.811356	0.912415	M3.0.001	ref	M3.0.001	0.00177431	5
ADRB2(ENSG00000169252).M3.0.001	data_field_phenotype	Cholesterol in Small HDL	1393	1	0.319153		0.435459	-0.420972	1.29189	M3.0.001	ref	M3.0.001	0.00179469	5
ADRB2(ENSG00000169252).M3.0.001	data_field_phenotype	Cholesterol in Small LDL	1409	1	0.534886		0.274323	-0.591871	1.14052	M3.0.001	ref	M3.0.001	0.00177431	5
ADRB2(ENSG00000169252).M3.0.001	data_field_phenotype	Cholesterol in Small VLDL	1393	1	0.914887		-0.0473412	-0.915356	0.820673	M3.0.001	ref	M3.0.001	0.00179469	5
ADRB2(ENSG00000169252).M3.0.001	data_field_phenotype	Cholesterol in Very Large HDL	1407	1	0.173314		-0.582137	-1.41965	0.255374	M3.0.001	ref	M3.0.001	0.00177683	5
ADRB2(ENSG00000169252).M3.0.001	data_field_phenotype	Cholesterol in Very Large VLDL	1392	1	0.438358		-0.342659	-1.20902	0.523704	M3.0.001	ref	M3.0.001	0.00179598	5
ADRB2(ENSG00000169252).M3.0.001	data_field_phenotype	Cholesterol in Very Small VLDL	1393	1	0.499675		-0.293757	-1.1465	0.558984	M3.0.001	ref	M3.0.001	0.00179469	5
ADRB2(ENSG00000169252).M3.0.001	data_field_phenotype	Cholesterol to Total Lipids in Large VLDL percentage	1405	1	0.332565		0.425916	-0.435305	1.28714	M3.0.001	ref	M3.0.001	0.00177936	5
ADRB2(ENSG00000169252).M3.0.001	data_field_phenotype	Cholesterol to Total Lipids in Medium VLDL percentage	1409	1	0.273612		0.475992	-0.375829	1.32781	M3.0.001	ref	M3.0.001	0.00177431	5
ADRB2(ENSG00000169252).M3.0.001	data_field_phenotype	Cholesterol to Total Lipids in Very Large VLDL percentage	1392	1	0.227535		0.532325	-0.331887	1.39654	M3.0.001	ref	M3.0.001	0.00179598	5
ADRB2(ENSG00000169252).M3.0.001	data_field_phenotype	Cholesterol to Total Lipids in Very Small VLDL percentage	1393	1	0.147968		0.629336	-0.222773	1.48145	M3.0.001	ref	M3.0.001	0.00179469	5
ADRB2(ENSG00000169252).M3.0.001	data_field_phenotype	Cholesteryl Esters in Chylomicrons and Extremely Large VLDL	1230	1	0.346051		-0.542956	-1.67188	0.585969	M3.0.001	ref	M3.0.001	0.00121951	3
ADRB2(ENSG00000169252).M3.0.001	data_field_phenotype	Cholesteryl Esters in HDL	1393	1	0.641614		-0.187525	-0.977013	0.601963	M3.0.001	ref	M3.0.001	0.00179469	5
ADRB2(ENSG00000169252).M3.0.001	data_field_phenotype	Cholesteryl Esters in IDL	1393	1	0.799088		0.110737	-0.741815	0.963289	M3.0.001	ref	M3.0.001	0.00179469	5
ADRB2(ENSG00000169252).M3.0.001	data_field_phenotype	Cholesteryl Esters in LDL	1409	1	0.436441		0.345096	-0.523789	1.21398	M3.0.001	ref	M3.0.001	0.00177431	5
ADRB2(ENSG00000169252).M3.0.001	data_field_phenotype	Cholesteryl Esters in Large HDL	1407	1	0.24118		-0.475834	-1.27122	0.319547	M3.0.001	ref	M3.0.001	0.00177683	5
ADRB2(ENSG00000169252).M3.0.001	data_field_phenotype	Cholesteryl Esters in Large LDL	1409	1	0.379859		0.389097	-0.479056	1.25725	M3.0.001	ref	M3.0.001	0.00177431	5
ADRB2(ENSG00000169252).M3.0.001	data_field_phenotype	Cholesteryl Esters in Large VLDL	1396	1	0.592405		-0.236507	-1.10217	0.629158	M3.0.001	ref	M3.0.001	0.00179083	5
ADRB2(ENSG00000169252).M3.0.001	data_field_phenotype	Cholesteryl Esters in Medium HDL	1409	1	0.685206		-0.16457	-0.960098	0.630959	M3.0.001	ref	M3.0.001	0.00177431	5
ADRB2(ENSG00000169252).M3.0.001	data_field_phenotype	Cholesteryl Esters in Medium LDL	1409	1	0.484132		0.310486	-0.559034	1.18001	M3.0.001	ref	M3.0.001	0.00177431	5
ADRB2(ENSG00000169252).M3.0.001	data_field_phenotype	Cholesteryl Esters in Medium VLDL	1383	1	0.800554		0.111321	-0.752168	0.974811	M3.0.001	ref	M3.0.001	0.00180766	5
ADRB2(ENSG00000169252).M3.0.001	data_field_phenotype	Cholesteryl Esters in Small HDL	1409	1	0.176235		0.591881	-0.265443	1.44921	M3.0.001	ref	M3.0.001	0.00177431	5
ADRB2(ENSG00000169252).M3.0.001	data_field_phenotype	Cholesteryl Esters in Small LDL	1409	1	0.734913		0.149804	-0.717162	1.01677	M3.0.001	ref	M3.0.001	0.00177431	5
ADRB2(ENSG00000169252).M3.0.001	data_field_phenotype	Cholesteryl Esters in Small VLDL	1408	1	0.845352		-0.0862423	-0.952677	0.780192	M3.0.001	ref	M3.0.001	0.00177557	5
ADRB2(ENSG00000169252).M3.0.001	data_field_phenotype	Cholesteryl Esters in VLDL	1393	1	0.661206		-0.193878	-1.06076	0.673007	M3.0.001	ref	M3.0.001	0.00179469	5
ADRB2(ENSG00000169252).M3.0.001	data_field_phenotype	Cholesteryl Esters in Very Large HDL	1398	1	0.168595		-0.581621	-1.4092	0.245962	M3.0.001	ref	M3.0.001	0.00178827	5
ADRB2(ENSG00000169252).M3.0.001	data_field_phenotype	Cholesteryl Esters in Very Large VLDL	1358	1	0.559099		-0.259534	-1.13007	0.611004	M3.0.001	ref	M3.0.001	0.00184094	5
ADRB2(ENSG00000169252).M3.0.001	data_field_phenotype	Cholesteryl Esters in Very Small VLDL	1393	1	0.610054		-0.220704	-1.0687	0.627288	M3.0.001	ref	M3.0.001	0.00179469	5
ADRB2(ENSG00000169252).M3.0.001	data_field_phenotype	Cholesteryl Esters to Total Lipids in Chylomicrons and Extremely Large VLDL percentage	1230	1	0.498959		0.391001	-0.742095	1.5241	M3.0.001	ref	M3.0.001	0.00121951	3
ADRB2(ENSG00000169252).M3.0.001	data_field_phenotype	Cholesteryl Esters to Total Lipids in IDL percentage	1393	1	0.176278		0.582304	-0.261227	1.42584	M3.0.001	ref	M3.0.001	0.00179469	5
ADRB2(ENSG00000169252).M3.0.001	data_field_phenotype	Cholesteryl Esters to Total Lipids in Large VLDL percentage	1396	1	0.3397		0.41749	-0.439253	1.27423	M3.0.001	ref	M3.0.001	0.00179083	5
ADRB2(ENSG00000169252).M3.0.001	data_field_phenotype	Cholesteryl Esters to Total Lipids in Medium LDL percentage	1409	1	0.933143		-0.0375108	-0.913721	0.838699	M3.0.001	ref	M3.0.001	0.00177431	5
ADRB2(ENSG00000169252).M3.0.001	data_field_phenotype	Cholesteryl Esters to Total Lipids in Medium VLDL percentage	1383	1	0.303171		0.448717	-0.405099	1.30253	M3.0.001	ref	M3.0.001	0.00180766	5
ADRB2(ENSG00000169252).M3.0.001	data_field_phenotype	Cholesteryl Esters to Total Lipids in Small LDL percentage	1409	1	0.570131		-0.258034	-1.14843	0.632361	M3.0.001	ref	M3.0.001	0.00177431	5
ADRB2(ENSG00000169252).M3.0.001	data_field_phenotype	Cholesteryl Esters to Total Lipids in Very Large VLDL percentage	1358	1	0.13461		0.661219	-0.20445	1.52689	M3.0.001	ref	M3.0.001	0.00184094	5
ADRB2(ENSG00000169252).M3.0.001	data_field_phenotype	Cholesteryl Esters to Total Lipids in Very Small VLDL percentage	1393	1	0.157823		0.610977	-0.236387	1.45834	M3.0.001	ref	M3.0.001	0.00179469	5
ADRB2(ENSG00000169252).M3.0.001	data_field_phenotype	Citrate	1409	1	0.881421		-0.0646887	-0.914496	0.785119	M3.0.001	ref	M3.0.001	0.00177431	5
ADRB2(ENSG00000169252).M3.0.001	data_field_phenotype	Clinical LDL Cholesterol	1409	1	0.397011		0.373989	-0.491187	1.23916	M3.0.001	ref	M3.0.001	0.00177431	5
ADRB2(ENSG00000169252).M3.0.001	data_field_phenotype	Concentration of HDL Particles	1393	1	0.749214		-0.133466	-0.951592	0.684661	M3.0.001	ref	M3.0.001	0.00179469	5
ADRB2(ENSG00000169252).M3.0.001	data_field_phenotype	Concentration of IDL Particles	1393	1	0.653421		-0.197214	-1.05787	0.663444	M3.0.001	ref	M3.0.001	0.00179469	5
ADRB2(ENSG00000169252).M3.0.001	data_field_phenotype	Concentration of LDL Particles	1393	1	0.654652		0.198116	-0.669778	1.06601	M3.0.001	ref	M3.0.001	0.00179469	5
ADRB2(ENSG00000169252).M3.0.001	data_field_phenotype	Concentration of Large LDL Particles	1393	1	0.573024		0.249451	-0.617822	1.11672	M3.0.001	ref	M3.0.001	0.00179469	5
ADRB2(ENSG00000169252).M3.0.001	data_field_phenotype	Concentration of Large VLDL Particles	1393	1	0.399578		-0.371546	-1.23576	0.492667	M3.0.001	ref	M3.0.001	0.00179469	5
ADRB2(ENSG00000169252).M3.0.001	data_field_phenotype	Concentration of Medium HDL Particles	1393	1	0.262832		-0.455507	-1.2525	0.341488	M3.0.001	ref	M3.0.001	0.00179469	5
ADRB2(ENSG00000169252).M3.0.001	data_field_phenotype	Concentration of Medium LDL Particles	1393	1	0.679953		0.183034	-0.686397	1.05246	M3.0.001	ref	M3.0.001	0.00179469	5
ADRB2(ENSG00000169252).M3.0.001	data_field_phenotype	Concentration of Medium VLDL Particles	1393	1	0.790207		-0.117867	-0.986041	0.750306	M3.0.001	ref	M3.0.001	0.00179469	5
ADRB2(ENSG00000169252).M3.0.001	data_field_phenotype	Concentration of Small HDL Particles	1393	1	0.404055		0.367014	-0.494817	1.22885	M3.0.001	ref	M3.0.001	0.00179469	5
ADRB2(ENSG00000169252).M3.0.001	data_field_phenotype	Concentration of Small LDL Particles	1393	1	0.938197		0.0343774	-0.834461	0.903216	M3.0.001	ref	M3.0.001	0.00179469	5
ADRB2(ENSG00000169252).M3.0.001	data_field_phenotype	Concentration of Small VLDL Particles	1393	1	0.393724		-0.378521	-1.24811	0.491064	M3.0.001	ref	M3.0.001	0.00179469	5
ADRB2(ENSG00000169252).M3.0.001	data_field_phenotype	Concentration of VLDL Particles	1393	1	0.374464		-0.395097	-1.26672	0.476525	M3.0.001	ref	M3.0.001	0.00179469	5
ADRB2(ENSG00000169252).M3.0.001	data_field_phenotype	Concentration of Very Large VLDL Particles	1393	1	0.329134		-0.430136	-1.29374	0.433465	M3.0.001	ref	M3.0.001	0.00179469	5
ADRB2(ENSG00000169252).M3.0.001	data_field_phenotype	Concentration of Very Small VLDL Particles	1393	1	0.230763		-0.527524	-1.3899	0.334856	M3.0.001	ref	M3.0.001	0.00179469	5
ADRB2(ENSG00000169252).M3.0.001	data_field_phenotype	Creatinine	1330	1	0.948155		0.023599	-0.687585	0.734783	M3.0.001	ref	M3.0.001	0.0018797	5
ADRB2(ENSG00000169252).M3.0.001	data_field_phenotype	Degree of Unsaturation	1409	1	0.474143		-0.304893	-1.13956	0.529775	M3.0.001	ref	M3.0.001	0.00177431	5
ADRB2(ENSG00000169252).M3.0.001	data_field_phenotype	Docosahexaenoic Acid	1409	1	0.174983		-0.561518	-1.37251	0.24947	M3.0.001	ref	M3.0.001	0.00177431	5
ADRB2(ENSG00000169252).M3.0.001	data_field_phenotype	Docosahexaenoic Acid to Total Fatty Acids percentage	1409	1	0.539615		-0.253886	-1.06492	0.557148	M3.0.001	ref	M3.0.001	0.00177431	5
ADRB2(ENSG00000169252).M3.0.001	data_field_phenotype	Free Cholesterol in HDL	1393	1	0.138436		-0.600087	-1.39344	0.193269	M3.0.001	ref	M3.0.001	0.00179469	5
ADRB2(ENSG00000169252).M3.0.001	data_field_phenotype	Free Cholesterol in IDL	1393	1	0.746563		0.141014	-0.714028	0.996056	M3.0.001	ref	M3.0.001	0.00179469	5
ADRB2(ENSG00000169252).M3.0.001	data_field_phenotype	Free Cholesterol in LDL	1409	1	0.281847		0.475547	-0.390195	1.34129	M3.0.001	ref	M3.0.001	0.00177431	5
ADRB2(ENSG00000169252).M3.0.001	data_field_phenotype	Free Cholesterol in Large LDL	1409	1	0.345486		0.415534	-0.447485	1.27855	M3.0.001	ref	M3.0.001	0.00177431	5
ADRB2(ENSG00000169252).M3.0.001	data_field_phenotype	Free Cholesterol in Large VLDL	1386	1	0.473807		-0.315541	-1.1787	0.547617	M3.0.001	ref	M3.0.001	0.00180375	5
ADRB2(ENSG00000169252).M3.0.001	data_field_phenotype	Free Cholesterol in Medium HDL	1409	1	0.230888		-0.486153	-1.28112	0.308811	M3.0.001	ref	M3.0.001	0.00177431	5
ADRB2(ENSG00000169252).M3.0.001	data_field_phenotype	Free Cholesterol in Medium LDL	1409	1	0.196895		0.571399	-0.296042	1.43884	M3.0.001	ref	M3.0.001	0.00177431	5
ADRB2(ENSG00000169252).M3.0.001	data_field_phenotype	Free Cholesterol in Medium VLDL	1407	1	0.931682		-0.0378395	-0.90278	0.827101	M3.0.001	ref	M3.0.001	0.00177683	5
ADRB2(ENSG00000169252).M3.0.001	data_field_phenotype	Free Cholesterol in Small HDL	1393	1	0.862897		-0.0756111	-0.933619	0.782396	M3.0.001	ref	M3.0.001	0.00179469	5
ADRB2(ENSG00000169252).M3.0.001	data_field_phenotype	Free Cholesterol in Small LDL	1405	1	0.187901		0.581573	-0.283622	1.44677	M3.0.001	ref	M3.0.001	0.00177936	5
ADRB2(ENSG00000169252).M3.0.001	data_field_phenotype	Free Cholesterol in Small VLDL	1408	1	0.96833		0.0175231	-0.847359	0.882405	M3.0.001	ref	M3.0.001	0.00177557	5
ADRB2(ENSG00000169252).M3.0.001	data_field_phenotype	Free Cholesterol in VLDL	1393	1	0.454586		-0.331814	-1.20126	0.537626	M3.0.001	ref	M3.0.001	0.00179469	5
ADRB2(ENSG00000169252).M3.0.001	data_field_phenotype	Free Cholesterol in Very Large HDL	1395	1	0.157408		-0.613453	-1.4634	0.236496	M3.0.001	ref	M3.0.001	0.00179211	5
ADRB2(ENSG00000169252).M3.0.001	data_field_phenotype	Free Cholesterol in Very Small VLDL	1393	1	0.307764		-0.448485	-1.31001	0.413038	M3.0.001	ref	M3.0.001	0.00179469	5
ADRB2(ENSG00000169252).M3.0.001	data_field_phenotype	Free Cholesterol to Total Lipids in Large LDL percentage	1409	1	0.228815		0.528378	-0.331795	1.38855	M3.0.001	ref	M3.0.001	0.00177431	5
ADRB2(ENSG00000169252).M3.0.001	data_field_phenotype	Free Cholesterol to Total Lipids in Large VLDL percentage	1386	1	0.479405		0.312459	-0.553193	1.17811	M3.0.001	ref	M3.0.001	0.00180375	5
ADRB2(ENSG00000169252).M3.0.001	data_field_phenotype	Free Cholesterol to Total Lipids in Medium HDL percentage	1409	1	0.297055		-0.42769	-1.23126	0.375885	M3.0.001	ref	M3.0.001	0.00177431	5
ADRB2(ENSG00000169252).M3.0.001	data_field_phenotype	Free Cholesterol to Total Lipids in Medium VLDL percentage	1407	1	0.303824		0.446908	-0.404622	1.29844	M3.0.001	ref	M3.0.001	0.00177683	5
ADRB2(ENSG00000169252).M3.0.001	data_field_phenotype	Free Cholesterol to Total Lipids in Small HDL percentage	1393	1	0.859521		-0.0779461	-0.940977	0.785085	M3.0.001	ref	M3.0.001	0.00179469	5
ADRB2(ENSG00000169252).M3.0.001	data_field_phenotype	Free Cholesterol to Total Lipids in Very Large VLDL percentage	1214	1	0.903671		0.0534727	-0.812316	0.919261	M3.0.001	ref	M3.0.001	0.00205931	5
ADRB2(ENSG00000169252).M3.0.001	data_field_phenotype	Free Cholesterol to Total Lipids in Very Small VLDL percentage	1393	1	0.173221		0.609268	-0.267083	1.48562	M3.0.001	ref	M3.0.001	0.00179469	5
ADRB2(ENSG00000169252).M3.0.001	data_field_phenotype	Glutamine	1406	1	0.464506		0.323189	-0.54258	1.18896	M3.0.001	ref	M3.0.001	0.00177809	5
ADRB2(ENSG00000169252).M3.0.001	data_field_phenotype	Glycine	1401	1	0.298255		-0.449428	-1.29594	0.397088	M3.0.001	ref	M3.0.001	0.00178444	5
ADRB2(ENSG00000169252).M3.0.001	data_field_phenotype	Glycoprotein Acetyls	1393	1	0.386695		-0.382391	-1.24793	0.483149	M3.0.001	ref	M3.0.001	0.00179469	5
ADRB2(ENSG00000169252).M3.0.001	data_field_phenotype	HDL Cholesterol	1393	1	0.479722		-0.284194	-1.07211	0.503721	M3.0.001	ref	M3.0.001	0.00179469	5
ADRB2(ENSG00000169252).M3.0.001	data_field_phenotype	Histidine	1408	1	0.243601		-0.511544	-1.37103	0.347937	M3.0.001	ref	M3.0.001	0.00177557	5
ADRB2(ENSG00000169252).M3.0.001	data_field_phenotype	Isoleucine	1393	1	0.519823		-0.27885	-1.1278	0.570095	M3.0.001	ref	M3.0.001	0.00179469	5
ADRB2(ENSG00000169252).M3.0.001	data_field_phenotype	LDL Cholesterol	1409	1	0.380237		0.388921	-0.479529	1.25737	M3.0.001	ref	M3.0.001	0.00177431	5
ADRB2(ENSG00000169252).M3.0.001	data_field_phenotype	Lactate	1391	1	0.213232		0.550002	-0.315638	1.41564	M3.0.001	ref	M3.0.001	0.00179727	5
ADRB2(ENSG00000169252).M3.0.001	data_field_phenotype	Leucine	1409	1	0.841628		0.0844947	-0.744165	0.913154	M3.0.001	ref	M3.0.001	0.00177431	5
ADRB2(ENSG00000169252).M3.0.001	data_field_phenotype	Linoleic Acid	1409	1	0.616589		-0.218495	-1.07361	0.636616	M3.0.001	ref	M3.0.001	0.00177431	5
ADRB2(ENSG00000169252).M3.0.001	data_field_phenotype	Monounsaturated Fatty Acids to Total Fatty Acids percentage	1409	1	0.224521		-0.533989	-1.39529	0.327316	M3.0.001	ref	M3.0.001	0.00177431	5
ADRB2(ENSG00000169252).M3.0.001	data_field_phenotype	Omega-6 Fatty Acids	1409	1	0.428088		-0.346741	-1.20407	0.510583	M3.0.001	ref	M3.0.001	0.00177431	5
ADRB2(ENSG00000169252).M3.0.001	data_field_phenotype	Phenylalanine	1408	1	0.350583		0.415875	-0.457036	1.28879	M3.0.001	ref	M3.0.001	0.00177557	5
ADRB2(ENSG00000169252).M3.0.001	data_field_phenotype	Phosphatidylcholines	1409	1	0.263597		-0.47901	-1.31848	0.360457	M3.0.001	ref	M3.0.001	0.00177431	5
ADRB2(ENSG00000169252).M3.0.001	data_field_phenotype	Phosphoglycerides	1409	1	0.20703		-0.544135	-1.38897	0.300698	M3.0.001	ref	M3.0.001	0.00177431	5
ADRB2(ENSG00000169252).M3.0.001	data_field_phenotype	Phospholipids in Chylomicrons and Extremely Large VLDL	1197	1	0.166393		-0.800003	-1.93233	0.332323	M3.0.001	ref	M3.0.001	0.00125313	3
ADRB2(ENSG00000169252).M3.0.001	data_field_phenotype	Phospholipids in IDL	1393	1	0.92284		-0.042232	-0.896669	0.812205	M3.0.001	ref	M3.0.001	0.00179469	5
ADRB2(ENSG00000169252).M3.0.001	data_field_phenotype	Phospholipids in LDL	1393	1	0.426708		0.352178	-0.51599	1.22035	M3.0.001	ref	M3.0.001	0.00179469	5
ADRB2(ENSG00000169252).M3.0.001	data_field_phenotype	Phospholipids in Large LDL	1393	1	0.428295		0.349977	-0.515734	1.21569	M3.0.001	ref	M3.0.001	0.00179469	5
ADRB2(ENSG00000169252).M3.0.001	data_field_phenotype	Phospholipids in Large VLDL	1384	1	0.40957		-0.363333	-1.22661	0.499944	M3.0.001	ref	M3.0.001	0.00180636	5
ADRB2(ENSG00000169252).M3.0.001	data_field_phenotype	Phospholipids in Medium HDL	1409	1	0.149988		-0.593041	-1.40001	0.213932	M3.0.001	ref	M3.0.001	0.00177431	5
ADRB2(ENSG00000169252).M3.0.001	data_field_phenotype	Phospholipids in Medium LDL	1393	1	0.419543		0.357689	-0.510541	1.22592	M3.0.001	ref	M3.0.001	0.00179469	5
ADRB2(ENSG00000169252).M3.0.001	data_field_phenotype	Phospholipids in Medium VLDL	1408	1	0.818263		-0.101437	-0.966508	0.763634	M3.0.001	ref	M3.0.001	0.00177557	5
ADRB2(ENSG00000169252).M3.0.001	data_field_phenotype	Phospholipids in Small HDL	1393	1	0.607558		-0.224344	-1.08033	0.631646	M3.0.001	ref	M3.0.001	0.00179469	5
ADRB2(ENSG00000169252).M3.0.001	data_field_phenotype	Phospholipids in Small LDL	1393	1	0.530922		0.277234	-0.589719	1.14419	M3.0.001	ref	M3.0.001	0.00179469	5
ADRB2(ENSG00000169252).M3.0.001	data_field_phenotype	Phospholipids in Small VLDL	1393	1	0.799306		-0.112856	-0.982693	0.75698	M3.0.001	ref	M3.0.001	0.00179469	5
ADRB2(ENSG00000169252).M3.0.001	data_field_phenotype	Phospholipids in VLDL	1393	1	0.362489		-0.40477	-1.27567	0.466131	M3.0.001	ref	M3.0.001	0.00179469	5
ADRB2(ENSG00000169252).M3.0.001	data_field_phenotype	Phospholipids in Very Large VLDL	1304	1	0.165148		-0.617418	-1.48879	0.253951	M3.0.001	ref	M3.0.001	0.00191718	5
ADRB2(ENSG00000169252).M3.0.001	data_field_phenotype	Phospholipids in Very Small VLDL	1393	1	0.155131		-0.628011	-1.49335	0.237332	M3.0.001	ref	M3.0.001	0.00179469	5
ADRB2(ENSG00000169252).M3.0.001	data_field_phenotype	Phospholipids to Total Lipids in IDL percentage	1393	1	0.66736		-0.188829	-1.04979	0.672131	M3.0.001	ref	M3.0.001	0.00179469	5
ADRB2(ENSG00000169252).M3.0.001	data_field_phenotype	Phospholipids to Total Lipids in Large HDL percentage	1409	1	0.327281		-0.434775	-1.30435	0.434804	M3.0.001	ref	M3.0.001	0.00177431	5
ADRB2(ENSG00000169252).M3.0.001	data_field_phenotype	Phospholipids to Total Lipids in Large LDL percentage	1393	1	0.846403		-0.0866043	-0.962708	0.789499	M3.0.001	ref	M3.0.001	0.00179469	5
ADRB2(ENSG00000169252).M3.0.001	data_field_phenotype	Phospholipids to Total Lipids in Large VLDL percentage	1384	1	0.265199		-0.488079	-1.34631	0.370148	M3.0.001	ref	M3.0.001	0.00180636	5
ADRB2(ENSG00000169252).M3.0.001	data_field_phenotype	Phospholipids to Total Lipids in Medium LDL percentage	1393	1	0.797022		0.116008	-0.767837	0.999853	M3.0.001	ref	M3.0.001	0.00179469	5
ADRB2(ENSG00000169252).M3.0.001	data_field_phenotype	Phospholipids to Total Lipids in Medium VLDL percentage	1408	1	0.355355		0.40096	-0.44903	1.25095	M3.0.001	ref	M3.0.001	0.00177557	5
ADRB2(ENSG00000169252).M3.0.001	data_field_phenotype	Phospholipids to Total Lipids in Small LDL percentage	1393	1	0.667838		0.19588	-0.698596	1.09036	M3.0.001	ref	M3.0.001	0.00179469	5
ADRB2(ENSG00000169252).M3.0.001	data_field_phenotype	Phospholipids to Total Lipids in Very Large VLDL percentage	1304	1	0.39963		-0.371647	-1.23617	0.492877	M3.0.001	ref	M3.0.001	0.00191718	5
ADRB2(ENSG00000169252).M3.0.001	data_field_phenotype	Polyunsaturated Fatty Acids	1409	1	0.224878		-0.536413	-1.40229	0.329467	M3.0.001	ref	M3.0.001	0.00177431	5
ADRB2(ENSG00000169252).M3.0.001	data_field_phenotype	Polyunsaturated Fatty Acids to Monounsaturated Fatty Acids ratio	1409	1	0.211993		0.551806	-0.314328	1.41794	M3.0.001	ref	M3.0.001	0.00177431	5
ADRB2(ENSG00000169252).M3.0.001	data_field_phenotype	Polyunsaturated Fatty Acids to Total Fatty Acids percentage	1409	1	0.212772		0.552837	-0.316395	1.42207	M3.0.001	ref	M3.0.001	0.00177431	5
ADRB2(ENSG00000169252).M3.0.001	data_field_phenotype	Pyruvate	1406	1	0.870857		-0.0714255	-0.932382	0.789532	M3.0.001	ref	M3.0.001	0.00177809	5
ADRB2(ENSG00000169252).M3.0.001	data_field_phenotype	Remnant Cholesterol (Non-HDL, Non-LDL -Cholesterol)	1393	1	0.795185		-0.114578	-0.97952	0.750364	M3.0.001	ref	M3.0.001	0.00179469	5
ADRB2(ENSG00000169252).M3.0.001	data_field_phenotype	Saturated Fatty Acids	1409	1	0.140743		-0.660542	-1.53894	0.217853	M3.0.001	ref	M3.0.001	0.00177431	5
ADRB2(ENSG00000169252).M3.0.001	data_field_phenotype	Saturated Fatty Acids to Total Fatty Acids percentage	1409	1	0.487358		-0.306538	-1.17138	0.5583	M3.0.001	ref	M3.0.001	0.00177431	5
ADRB2(ENSG00000169252).M3.0.001	data_field_phenotype	Sphingomyelins	1409	1	0.957326		-0.0229988	-0.865251	0.819253	M3.0.001	ref	M3.0.001	0.00177431	5
ADRB2(ENSG00000169252).M3.0.001	data_field_phenotype	Total Cholesterol	1393	1	0.898249		0.0560022	-0.802202	0.914207	M3.0.001	ref	M3.0.001	0.00179469	5
ADRB2(ENSG00000169252).M3.0.001	data_field_phenotype	Total Cholesterol Minus HDL-C	1393	1	0.740044		0.146899	-0.72068	1.01448	M3.0.001	ref	M3.0.001	0.00179469	5
ADRB2(ENSG00000169252).M3.0.001	data_field_phenotype	Total Cholines	1409	1	0.303639		-0.441063	-1.28114	0.399009	M3.0.001	ref	M3.0.001	0.00177431	5
ADRB2(ENSG00000169252).M3.0.001	data_field_phenotype	Total Concentration of Branched-Chain Amino Acids (Leucine + Isoleucine + Valine)	1409	1	0.969333		-0.0164371	-0.854259	0.821385	M3.0.001	ref	M3.0.001	0.00177431	5
ADRB2(ENSG00000169252).M3.0.001	data_field_phenotype	Total Concentration of Lipoprotein Particles	1393	1	0.77622		-0.119756	-0.945345	0.705832	M3.0.001	ref	M3.0.001	0.00179469	5
ADRB2(ENSG00000169252).M3.0.001	data_field_phenotype	Total Esterified Cholesterol	1393	1	0.824147		0.0971422	-0.759504	0.953789	M3.0.001	ref	M3.0.001	0.00179469	5
ADRB2(ENSG00000169252).M3.0.001	data_field_phenotype	Total Fatty Acids	1409	1	0.140736		-0.659684	-1.53692	0.217554	M3.0.001	ref	M3.0.001	0.00177431	5
ADRB2(ENSG00000169252).M3.0.001	data_field_phenotype	Total Free Cholesterol	1393	1	0.929808		-0.0387063	-0.899779	0.822367	M3.0.001	ref	M3.0.001	0.00179469	5
ADRB2(ENSG00000169252).M3.0.001	data_field_phenotype	Total Lipids in HDL	1393	1	0.121449		-0.62389	-1.41296	0.16518	M3.0.001	ref	M3.0.001	0.00179469	5
ADRB2(ENSG00000169252).M3.0.001	data_field_phenotype	Total Lipids in IDL	1393	1	0.965453		0.0188798	-0.835334	0.873093	M3.0.001	ref	M3.0.001	0.00179469	5
ADRB2(ENSG00000169252).M3.0.001	data_field_phenotype	Total Lipids in LDL	1393	1	0.459695		0.328213	-0.541612	1.19804	M3.0.001	ref	M3.0.001	0.00179469	5
ADRB2(ENSG00000169252).M3.0.001	data_field_phenotype	Total Lipids in Large LDL	1393	1	0.442974		0.34	-0.528369	1.20837	M3.0.001	ref	M3.0.001	0.00179469	5
ADRB2(ENSG00000169252).M3.0.001	data_field_phenotype	Total Lipids in Large VLDL	1409	1	0.478144		-0.311491	-1.172	0.549013	M3.0.001	ref	M3.0.001	0.00177431	5
ADRB2(ENSG00000169252).M3.0.001	data_field_phenotype	Total Lipids in Lipoprotein Particles	1393	1	0.498329		-0.300841	-1.17141	0.569728	M3.0.001	ref	M3.0.001	0.00179469	5
ADRB2(ENSG00000169252).M3.0.001	data_field_phenotype	Total Lipids in Medium HDL	1393	1	0.226257		-0.495541	-1.29783	0.306743	M3.0.001	ref	M3.0.001	0.00179469	5
ADRB2(ENSG00000169252).M3.0.001	data_field_phenotype	Total Lipids in Medium LDL	1393	1	0.454559		0.332198	-0.538197	1.20259	M3.0.001	ref	M3.0.001	0.00179469	5
ADRB2(ENSG00000169252).M3.0.001	data_field_phenotype	Total Lipids in Medium VLDL	1393	1	0.74919		-0.141605	-1.00954	0.726329	M3.0.001	ref	M3.0.001	0.00179469	5
ADRB2(ENSG00000169252).M3.0.001	data_field_phenotype	Total Lipids in Small HDL	1393	1	0.951099		-0.0269636	-0.888539	0.834612	M3.0.001	ref	M3.0.001	0.00179469	5
ADRB2(ENSG00000169252).M3.0.001	data_field_phenotype	Total Lipids in Small LDL	1393	1	0.630442		0.212949	-0.654386	1.08028	M3.0.001	ref	M3.0.001	0.00179469	5
ADRB2(ENSG00000169252).M3.0.001	data_field_phenotype	Total Lipids in Small VLDL	1393	1	0.507503		-0.294782	-1.16634	0.576779	M3.0.001	ref	M3.0.001	0.00179469	5
ADRB2(ENSG00000169252).M3.0.001	data_field_phenotype	Total Lipids in VLDL	1393	1	0.332557		-0.431137	-1.3029	0.440624	M3.0.001	ref	M3.0.001	0.00179469	5
ADRB2(ENSG00000169252).M3.0.001	data_field_phenotype	Total Lipids in Very Large VLDL	1405	1	0.343982		-0.417323	-1.28136	0.446713	M3.0.001	ref	M3.0.001	0.00177936	5
ADRB2(ENSG00000169252).M3.0.001	data_field_phenotype	Total Lipids in Very Small VLDL	1393	1	0.204333		-0.559662	-1.42344	0.304117	M3.0.001	ref	M3.0.001	0.00179469	5
ADRB2(ENSG00000169252).M3.0.001	data_field_phenotype	Total Phospholipids in Lipoprotein Particles	1393	1	0.305198		-0.445743	-1.29747	0.405982	M3.0.001	ref	M3.0.001	0.00179469	5
ADRB2(ENSG00000169252).M3.0.001	data_field_phenotype	Total Triglycerides	1393	1	0.173562		-0.607683	-1.48245	0.267082	M3.0.001	ref	M3.0.001	0.00179469	5
ADRB2(ENSG00000169252).M3.0.001	data_field_phenotype	Triglycerides in Chylomicrons and Extremely Large VLDL	1324	1	0.564614		-0.331691	-1.46005	0.796667	M3.0.001	ref	M3.0.001	0.00113293	3
ADRB2(ENSG00000169252).M3.0.001	data_field_phenotype	Triglycerides in LDL	1393	1	0.154355		-0.639464	-1.51893	0.240002	M3.0.001	ref	M3.0.001	0.00179469	5
ADRB2(ENSG00000169252).M3.0.001	data_field_phenotype	Triglycerides in Large LDL	1393	1	0.148446		-0.647242	-1.52463	0.230145	M3.0.001	ref	M3.0.001	0.00179469	5
ADRB2(ENSG00000169252).M3.0.001	data_field_phenotype	Triglycerides in Large VLDL	1409	1	0.471149		-0.315611	-1.1738	0.542575	M3.0.001	ref	M3.0.001	0.00177431	5
ADRB2(ENSG00000169252).M3.0.001	data_field_phenotype	Triglycerides in Medium LDL	1409	1	0.214849		-0.555857	-1.43381	0.322098	M3.0.001	ref	M3.0.001	0.00177431	5
ADRB2(ENSG00000169252).M3.0.001	data_field_phenotype	Triglycerides in Medium VLDL	1409	1	0.505098		-0.294078	-1.15866	0.570501	M3.0.001	ref	M3.0.001	0.00177431	5
ADRB2(ENSG00000169252).M3.0.001	data_field_phenotype	Triglycerides in Small HDL	1409	1	0.210168		-0.560193	-1.43598	0.315595	M3.0.001	ref	M3.0.001	0.00177431	5
ADRB2(ENSG00000169252).M3.0.001	data_field_phenotype	Triglycerides in Small VLDL	1393	1	0.196689		-0.574241	-1.44559	0.297108	M3.0.001	ref	M3.0.001	0.00179469	5
ADRB2(ENSG00000169252).M3.0.001	data_field_phenotype	Triglycerides in VLDL	1393	1	0.263368		-0.495804	-1.36428	0.372672	M3.0.001	ref	M3.0.001	0.00179469	5
ADRB2(ENSG00000169252).M3.0.001	data_field_phenotype	Triglycerides in Very Large VLDL	1393	1	0.306781		-0.452409	-1.31971	0.414888	M3.0.001	ref	M3.0.001	0.00179469	5
ADRB2(ENSG00000169252).M3.0.001	data_field_phenotype	Triglycerides to Phosphoglycerides ratio	1409	1	0.304289		-0.440305	-1.28006	0.399451	M3.0.001	ref	M3.0.001	0.00177431	5
ADRB2(ENSG00000169252).M3.0.001	data_field_phenotype	Triglycerides to Total Lipids in Chylomicrons and Extremely Large VLDL percentage	1324	1	0.883367		0.0848616	-1.04868	1.2184	M3.0.001	ref	M3.0.001	0.00113293	3
ADRB2(ENSG00000169252).M3.0.001	data_field_phenotype	Triglycerides to Total Lipids in Large VLDL percentage	1409	1	0.5345		-0.275121	-1.14302	0.592773	M3.0.001	ref	M3.0.001	0.00177431	5
ADRB2(ENSG00000169252).M3.0.001	data_field_phenotype	Triglycerides to Total Lipids in Medium VLDL percentage	1409	1	0.278934		-0.469935	-1.32029	0.380423	M3.0.001	ref	M3.0.001	0.00177431	5
ADRB2(ENSG00000169252).M3.0.001	data_field_phenotype	Triglycerides to Total Lipids in Small HDL percentage	1409	1	0.140731		-0.639827	-1.49065	0.210996	M3.0.001	ref	M3.0.001	0.00177431	5
ADRB2(ENSG00000169252).M3.0.001	data_field_phenotype	Triglycerides to Total Lipids in Very Large VLDL percentage	1393	1	0.268818		-0.48715	-1.35026	0.375955	M3.0.001	ref	M3.0.001	0.00179469	5
ADRB2(ENSG00000169252).M3.0.001	data_field_phenotype	Triglycerides to Total Lipids in Very Small VLDL percentage	1393	1	0.178001		-0.587688	-1.44241	0.267037	M3.0.001	ref	M3.0.001	0.00179469	5
ADRB2(ENSG00000169252).M3.0.001	data_field_phenotype	Tyrosine	1408	1	0.522654		0.282813	-0.58407	1.1497	M3.0.001	ref	M3.0.001	0.00177557	5
ADRB2(ENSG00000169252).M3.0.001	data_field_phenotype	VLDL Cholesterol	1393	1	0.558862		-0.259195	-1.12808	0.609686	M3.0.001	ref	M3.0.001	0.00179469	5
ADRB2(ENSG00000169252).M3.0.001	data_field_phenotype	Valine	1409	1	0.988194		0.00639731	-0.840799	0.853594	M3.0.001	ref	M3.0.001	0.00177431	5
ADRB2(ENSG00000169252).M3.0.001	primary_care_quantitative_phenotype	Blood Sodium (primary care)	2337	1	0.889554		0.0673661	-0.883325	1.01806	M3.0.001	ref	M3.0.001	0.000855798	4
ADRB2(ENSG00000169252).M3.0.001	primary_care_quantitative_phenotype	Blood Potassium (primary care)	2334	1	0.654374		0.22155	-0.748249	1.19135	M3.0.001	ref	M3.0.001	0.000856898	4
ADRB2(ENSG00000169252).M3.0.001	formula_phenotype	eGFR	5340	1	0.327774		0.227912	-0.22851	0.684334	M3.0.001	ref	M3.0.001	0.0011236	12
ADRB2(ENSG00000169252).M3.0.01	Phecode	Chemotherapy	5376	1	0.476581	2.12915		0.265763	17.0576	M3.0.01	ref	M3.0.01	0.00111607	12	1	11
ADRB2(ENSG00000169252).M3.0.01	Composite_phenotype	Myocardial infarction	2606	1	0.526538	2.13604		0.203947	22.3719	M3.0.01	ref	M3.0.01	0.000959325	5	1	4
ADRB2(ENSG00000169252).M3.0.01	Composite_phenotype	Asthma	2731	1	0.116212	6.9288		0.619121	77.5425	M3.0.01	ref	M3.0.01	0.000549249	3	2	1
ADRB2(ENSG00000169252).M3.0.01	Composite_phenotype	Ever smoked	5142	1	0.610659	0.566425		0.063509	5.05184	M3.0.01	ref	M3.0.01	0.000777907	8	1	7
ADRB2(ENSG00000169252).M3.0.01	Composite_phenotype	Family history Severe depression	5635	1	0.359698	2.04557		0.442305	9.46032	M3.0.01	ref	M3.0.01	0.00106477	12	2	10
ADRB2(ENSG00000169252).M3.0.01	Composite_phenotype	Family history Parkinson's disease	5631	1	0.194063	3.9305		0.49807	31.0174	M3.0.01	ref	M3.0.01	0.00106553	12	1	11
ADRB2(ENSG00000169252).M3.0.01	Composite_phenotype	Family history High blood pressure	5632	1	0.441113	1.6759		0.450484	6.23472	M3.0.01	ref	M3.0.01	0.00106534	12	9	3
ADRB2(ENSG00000169252).M3.0.01	Composite_phenotype	Family history Chronic bronchitis/emphysema	5629	1	0.954608	1.06145		0.13619	8.27279	M3.0.01	ref	M3.0.01	0.00106591	12	1	11
ADRB2(ENSG00000169252).M3.0.01	Composite_phenotype	Family history Heart disease	5641	1	0.414098	1.6176		0.510047	5.1302	M3.0.01	ref	M3.0.01	0.00106364	12	7	5
ADRB2(ENSG00000169252).M3.0.01	Composite_phenotype	Tinnitus	5550	1	0.432692	0.438577		0.0559567	3.43747	M3.0.01	ref	M3.0.01	0.00108108	12	1	11
ADRB2(ENSG00000169252).M3.0.01	Composite_phenotype	Irritable Bowel Syndrome (whole pop controls)	5254	1	0.159393	3.03812		0.646229	14.2831	M3.0.01	ref	M3.0.01	0.00104682	11	2	9
ADRB2(ENSG00000169252).M3.0.01	Composite_phenotype	Irritable Bowel Syndrome	1070	1	0.523094	1.91768		0.259937	14.1477	M3.0.01	ref	M3.0.01	0.00186916	4	2	2
ADRB2(ENSG00000169252).M3.0.01	Composite_phenotype	Eosinophilia (case control >=0.3)	5419	1	0.3873	0.510715		0.111324	2.34297	M3.0.01	ref	M3.0.01	0.00110722	12	2	10
ADRB2(ENSG00000169252).M3.0.01	Phecode	Benign neoplasm of colon	5591	1	0.661494	1.59138		0.198869	12.7345	M3.0.01	ref	M3.0.01	0.000983724	11	1	10
ADRB2(ENSG00000169252).M3.0.01	composite_phenotype	Depression	2339	1	0.168301	5.67933		0.47995	67.2046	M3.0.01	ref	M3.0.01	0.0006413	3	1	2
ADRB2(ENSG00000169252).M3.0.01	Composite_phenotype	Migraine (primary care)	2228	1	0.726189	1.50982		0.150497	15.1469	M3.0.01	ref	M3.0.01	0.000897666	4	1	3
ADRB2(ENSG00000169252).M3.0.01	Phecode	Hypothyroidism NOS	5552	1	0.826695	1.26498		0.154258	10.3733	M3.0.01	ref	M3.0.01	0.00108069	12	1	11
ADRB2(ENSG00000169252).M3.0.01	Phecode	Hypothyroidism	5567	1	0.85692	1.21362		0.147928	9.95662	M3.0.01	ref	M3.0.01	0.00107778	12	1	11
ADRB2(ENSG00000169252).M3.0.01	Phecode	Hyperlipidemia	5613	1	0.797692	0.815555		0.17156	3.87694	M3.0.01	ref	M3.0.01	0.00106895	12	2	10
ADRB2(ENSG00000169252).M3.0.01	Phecode	Hypercholesterolemia	5532	1	0.851853	0.861953		0.1813	4.09798	M3.0.01	ref	M3.0.01	0.0010846	12	2	10
ADRB2(ENSG00000169252).M3.0.01	Phecode	Disorders of lipoid metabolism	5618	1	0.795872	0.814045		0.171272	3.86911	M3.0.01	ref	M3.0.01	0.001068	12	2	10
ADRB2(ENSG00000169252).M3.0.01	Phecode	Electrolyte imbalance	5506	1	0.330752	2.86401		0.343627	23.8706	M3.0.01	ref	M3.0.01	0.00108972	12	1	11
ADRB2(ENSG00000169252).M3.0.01	Phecode	Hyposmolality and/or hyponatremia	5391	1	0.122989	5.39086		0.633713	45.859	M3.0.01	ref	M3.0.01	0.00111297	12	1	11
ADRB2(ENSG00000169252).M3.0.01	Phecode	Disorders of fluid, electrolyte, and acid-base balance	5612	1	0.574632	1.82648		0.222846	14.9702	M3.0.01	ref	M3.0.01	0.00106914	12	1	11
ADRB2(ENSG00000169252).M3.0.01	Phecode	Other anemias	5306	1	0.219875	2.74228		0.547278	13.7409	M3.0.01	ref	M3.0.01	0.000942329	10	2	8
ADRB2(ENSG00000169252).M3.0.01	Composite_phenotype	Common cancers	5627	1	0.907565	0.883465		0.10911	7.15346	M3.0.01	ref	M3.0.01	0.00106629	12	1	11
ADRB2(ENSG00000169252).M3.0.01	Phecode	Senile cataract	5067	1	0.66958	1.66706		0.159411	17.4334	M3.0.01	ref	M3.0.01	0.000986777	10	1	9
ADRB2(ENSG00000169252).M3.0.01	Phecode	Cataract	5611	1	0.148207	2.99275		0.677235	13.2252	M3.0.01	ref	M3.0.01	0.00106933	12	3	9
ADRB2(ENSG00000169252).M3.0.01	Phecode	Essential hypertension	5598	1	0.51672	0.633238		0.159133	2.51985	M3.0.01	ref	M3.0.01	0.00107181	12	3	9
ADRB2(ENSG00000169252).M3.0.01	Phecode	Hypertension	5600	1	0.516388	0.633069		0.159136	2.51846	M3.0.01	ref	M3.0.01	0.00107143	12	3	9
ADRB2(ENSG00000169252).M3.0.01	Phecode	Myocardial infarction	5042	1	0.684584	1.54257		0.190537	12.4885	M3.0.01	ref	M3.0.01	0.00109084	11	1	10
ADRB2(ENSG00000169252).M3.0.01	Phecode	Angina pectoris	5128	1	0.714297	1.48072		0.181051	12.11	M3.0.01	ref	M3.0.01	0.00107254	11	1	10
ADRB2(ENSG00000169252).M3.0.01	Phecode	Coronary atherosclerosis	5370	1	0.430766	1.87386		0.392884	8.93742	M3.0.01	ref	M3.0.01	0.00111732	12	2	10
ADRB2(ENSG00000169252).M3.0.01	Phecode	Other chronic ischemic heart disease, unspecified	5207	1	0.737873	1.43115		0.17536	11.6799	M3.0.01	ref	M3.0.01	0.00105627	11	1	10
ADRB2(ENSG00000169252).M3.0.01	Phecode	Ischemic Heart Disease	5604	1	0.684178	1.38134		0.291262	6.55111	M3.0.01	ref	M3.0.01	0.00107066	12	2	10
ADRB2(ENSG00000169252).M3.0.01	Phecode	Nonspecific chest pain	5617	1	0.949009	1.05119		0.227631	4.85432	M3.0.01	ref	M3.0.01	0.00106819	12	2	10
ADRB2(ENSG00000169252).M3.0.01	Phecode	Cardiac dysrhythmias	5499	1	0.722682	1.45493		0.183433	11.54	M3.0.01	ref	M3.0.01	0.00109111	12	1	11
ADRB2(ENSG00000169252).M3.0.01	Phecode	Hypotension NOS	5214	1	0.14478	4.76833		0.584236	38.9174	M3.0.01	ref	M3.0.01	0.00115075	12	1	11
ADRB2(ENSG00000169252).M3.0.01	Phecode	Hypotension	5300	1	0.297101	3.04772		0.375163	24.7588	M3.0.01	ref	M3.0.01	0.00113208	12	1	11
ADRB2(ENSG00000169252).M3.0.01	Phecode	Bacterial pneumonia	5442	1	0.266018	3.25036		0.40724	25.9424	M3.0.01	ref	M3.0.01	0.00110254	12	1	11
ADRB2(ENSG00000169252).M3.0.01	Phecode	Pneumococcal pneumonia	5403	1	0.166104	4.37865		0.54156	35.4025	M3.0.01	ref	M3.0.01	0.00111049	12	1	11
ADRB2(ENSG00000169252).M3.0.01	Phecode	Pneumonia	5594	1	0.588978	1.76852		0.223575	13.9893	M3.0.01	ref	M3.0.01	0.00107258	12	1	11
ADRB2(ENSG00000169252).M3.0.01	Phecode	Asthma	5516	1	0.700123	0.665296		0.0836328	5.2924	M3.0.01	ref	M3.0.01	0.00108774	12	1	11
ADRB2(ENSG00000169252).M3.0.01	data_field_phenotype	Snoring	5083	1	0.707976	0.764006		0.186811	3.12458	M3.0.01	ref	M3.0.01	0.000885304	9	3	6
ADRB2(ENSG00000169252).M3.0.01	data_field_phenotype	Sleep duration	5616	1	0.578882		0.146774	-0.371505	0.665053	M3.0.01	ref	M3.0.01	0.00106838	12
ADRB2(ENSG00000169252).M3.0.01	data_field_phenotype	narcolepsy (often)	3702	1	0.563346	1.85231		0.228941	14.9866	M3.0.01	ref	M3.0.01	0.00121556	9	1	8
ADRB2(ENSG00000169252).M3.0.01	data_field_phenotype	Comparative body size thinner	5253	1	0.72634	0.797396		0.224418	2.83329	M3.0.01	ref	M3.0.01	0.000951837	10	4	6
ADRB2(ENSG00000169252).M3.0.01	data_field_phenotype	Comparatively shorter age 10	5319	1	0.801709	0.821176		0.176468	3.82126	M3.0.01	ref	M3.0.01	0.00103403	11	2	9
ADRB2(ENSG00000169252).M3.0.01	data_field_phenotype	Comparatively taller age 10	5317	1	0.378187	1.8221		0.479771	6.92009	M3.0.01	ref	M3.0.01	0.00103442	11	3	8
ADRB2(ENSG00000169252).M3.0.01	data_field_phenotype	Myopia (all)	2741	1	0.119195	6.08914		0.627604	59.078	M3.0.01	ref	M3.0.01	0.000729661	4	3	1
ADRB2(ENSG00000169252).M3.0.01	Phecode	Esophagitis, GERD and related diseases	5450	1	0.677565	0.645274		0.081829	5.0884	M3.0.01	ref	M3.0.01	0.00110092	12	1	11
ADRB2(ENSG00000169252).M3.0.01	Phecode	GERD	5160	1	0.985377	1.0196		0.127995	8.12199	M3.0.01	ref	M3.0.01	0.00116279	12	1	11
ADRB2(ENSG00000169252).M3.0.01	Phecode	Diseases of esophagus	5520	1	0.611533	0.585504		0.0742017	4.62004	M3.0.01	ref	M3.0.01	0.00108696	12	1	11
ADRB2(ENSG00000169252).M3.0.01	Phecode	Other specified gastritis	5128	1	0.350429	2.71341		0.33386	22.0529	M3.0.01	ref	M3.0.01	0.000975039	10	1	9
ADRB2(ENSG00000169252).M3.0.01	Phecode	Inguinal hernia	5101	1	0.311858	3.05098		0.351231	26.5025	M3.0.01	ref	M3.0.01	0.00117624	12	1	11
ADRB2(ENSG00000169252).M3.0.01	Phecode	Abdominal hernia	5614	1	0.736827	0.701747		0.0889342	5.53722	M3.0.01	ref	M3.0.01	0.00106876	12	1	11
ADRB2(ENSG00000169252).M3.0.01	Phecode	Noninfectious gastroenteritis	4594	1	0.614545	1.71034		0.211807	13.8109	M3.0.01	ref	M3.0.01	0.00119721	11	1	10
ADRB2(ENSG00000169252).M3.0.01	Phecode	Personal history of diseases of digestive system	4651	1	0.735606	1.43257		0.177819	11.5413	M3.0.01	ref	M3.0.01	0.00118254	11	1	10
ADRB2(ENSG00000169252).M3.0.01	Phecode	Functional digestive disorders	4753	1	0.933933	1.09207		0.136104	8.76256	M3.0.01	ref	M3.0.01	0.00115716	11	1	10
ADRB2(ENSG00000169252).M3.0.01	Phecode	Anal and rectal polyp	5277	1	0.202132	3.8358		0.486058	30.2708	M3.0.01	ref	M3.0.01	0.00113701	12	1	11
ADRB2(ENSG00000169252).M3.0.01	Phecode	Anal and rectal conditions	5496	1	0.797708	1.30785		0.167984	10.1824	M3.0.01	ref	M3.0.01	0.0010917	12	1	11
ADRB2(ENSG00000169252).M3.0.01	Phecode	Hemorrhage of gastrointestinal tract	5270	1	0.342122	2.72903		0.343916	21.6553	M3.0.01	ref	M3.0.01	0.00104364	11	1	10
ADRB2(ENSG00000169252).M3.0.01	Phecode	Gastrointestinal hemorrhage	5530	1	0.268183	2.37261		0.514086	10.95	M3.0.01	ref	M3.0.01	0.00108499	12	2	10
ADRB2(ENSG00000169252).M3.0.01	Phecode	Urinary incontinence	5280	1	0.27638	3.24238		0.38993	26.9613	M3.0.01	ref	M3.0.01	0.00113636	12	1	11
ADRB2(ENSG00000169252).M3.0.01	Phecode	Other symptoms/disorders or the urinary system	5616	1	0.869988	1.18897		0.14963	9.44761	M3.0.01	ref	M3.0.01	0.00106838	12	1	11
ADRB2(ENSG00000169252).M3.0.01	Phecode	Disorders of menstruation and other abnormal bleeding from female genital tract	2478	1	0.155165	3.38706		0.629963	18.2109	M3.0.01	ref	M3.0.01	0.00141243	7	2	5
ADRB2(ENSG00000169252).M3.0.01	Phecode	Unspecified monoarthritis	5084	1	0.719418	1.48728		0.170543	12.9704	M3.0.01	ref	M3.0.01	0.00108183	11	1	10
ADRB2(ENSG00000169252).M3.0.01	Phecode	Arthropathy NOS	5526	1	0.650324	1.45335		0.288629	7.31812	M3.0.01	ref	M3.0.01	0.00108578	12	2	10
ADRB2(ENSG00000169252).M3.0.01	Phecode	Other arthropathies	5526	1	0.650324	1.45335		0.288629	7.31812	M3.0.01	ref	M3.0.01	0.00108578	12	2	10
ADRB2(ENSG00000169252).M3.0.01	Phecode	Spinal stenosis	5391	1	0.125057	5.19483		0.632751	42.649	M3.0.01	ref	M3.0.01	0.00111297	12	1	11
ADRB2(ENSG00000169252).M3.0.01	Phecode	Spondylosis and allied disorders	5467	1	0.299272	3.04616		0.37181	24.9566	M3.0.01	ref	M3.0.01	0.00109749	12	1	11
ADRB2(ENSG00000169252).M3.0.01	Phecode	Other disorders of synovium, tendon, and bursa	5208	1	0.334366	2.78019		0.348714	22.1656	M3.0.01	ref	M3.0.01	0.00115207	12	1	11
ADRB2(ENSG00000169252).M3.0.01	Phecode	Osteoarthrosis NOS	5511	1	0.598469	1.77914		0.208426	15.1869	M3.0.01	ref	M3.0.01	0.00108873	12	1	11
ADRB2(ENSG00000169252).M3.0.01	Phecode	Osteoarthrosis	5611	1	0.789562	1.33617		0.159047	11.2254	M3.0.01	ref	M3.0.01	0.00106933	12	1	11
ADRB2(ENSG00000169252).M3.0.01	Phecode	Pain in joint	5614	1	0.389871	2.48272		0.312407	19.7304	M3.0.01	ref	M3.0.01	0.00106876	12	1	11
ADRB2(ENSG00000169252).M3.0.01	Phecode	Back pain	5613	1	0.119656	3.44345		0.725576	16.3419	M3.0.01	ref	M3.0.01	0.00106895	12	2	10
ADRB2(ENSG00000169252).M3.0.01	Phecode	Abdominal pain	5612	1	0.146222	2.47503		0.728918	8.40395	M3.0.01	ref	M3.0.01	0.00106914	12	4	8
ADRB2(ENSG00000169252).M3.0.01	Phecode	Syncope and collapse	5613	1	0.28147	3.14091		0.391305	25.2114	M3.0.01	ref	M3.0.01	0.00106895	12	1	11
ADRB2(ENSG00000169252).M3.0.01	Phecode	Nausea and vomiting	5613	1	0.645282	1.62801		0.204394	12.9672	M3.0.01	ref	M3.0.01	0.00106895	12	1	11
ADRB2(ENSG00000169252).M3.0.01	data_field_phenotype	Standing height	5506	1	0.210814		0.241334	-0.136624	0.619293	M3.0.01	ref	M3.0.01	0.00108972	12
ADRB2(ENSG00000169252).M3.0.01	data_field_phenotype	Sitting height	5503	1	0.232666		0.249264	-0.160025	0.658552	M3.0.01	ref	M3.0.01	0.00109031	12
ADRB2(ENSG00000169252).M3.0.01	data_field_phenotype	Weight	5484	1	0.727967		-0.089573	-0.594274	0.415128	M3.0.01	ref	M3.0.01	0.00109409	12
ADRB2(ENSG00000169252).M3.0.01	data_field_phenotype	Body mass index	5484	1	0.277182		-0.306713	-0.859858	0.246432	M3.0.01	ref	M3.0.01	0.00109409	12
ADRB2(ENSG00000169252).M3.0.01	data_field_phenotype	Waist circumference	5562	1	0.576729		-0.146199	-0.659534	0.367136	M3.0.01	ref	M3.0.01	0.00107875	12
ADRB2(ENSG00000169252).M3.0.01	data_field_phenotype	Hip circumference	5561	1	0.961063		-0.0136253	-0.560611	0.53336	M3.0.01	ref	M3.0.01	0.00107894	12
ADRB2(ENSG00000169252).M3.0.01	formula_phenotype	Waist to hip ratio	5560	1	0.138526		-0.333574	-0.774876	0.107727	M3.0.01	ref	M3.0.01	0.00107914	12
ADRB2(ENSG00000169252).M3.0.01	data_field_phenotype	Whole body fat-free mass	5481	1	0.873701		-0.0284202	-0.378825	0.321985	M3.0.01	ref	M3.0.01	0.00109469	12
ADRB2(ENSG00000169252).M3.0.01	data_field_phenotype	Whole body fat mass	5478	1	0.187885		-0.350016	-0.8709	0.170869	M3.0.01	ref	M3.0.01	0.00109529	12
ADRB2(ENSG00000169252).M3.0.01	data_field_phenotype	Basal metabolic rate	5481	1	0.733219		-0.0646515	-0.436397	0.307094	M3.0.01	ref	M3.0.01	0.00109469	12
ADRB2(ENSG00000169252).M3.0.01	data_field_phenotype	birth weight	1474	1	0.925876		0.0406259	-0.815098	0.89635	M3.0.01	ref	M3.0.01	0.00169607	5
ADRB2(ENSG00000169252).M3.0.01	combined_data_field_phenotype	Hand grip strength	5559	1	0.697242		0.808559	-3.26464	4.88176	M3.0.01	ref	M3.0.01	0.00107933	12
ADRB2(ENSG00000169252).M3.0.01	data_field_phenotype	Diastolic blood pressure	5490	1	0.836233		0.0620555	-0.526295	0.650406	M3.0.01	ref	M3.0.01	0.00100182	11
ADRB2(ENSG00000169252).M3.0.01	data_field_phenotype	Systolic blood pressure	5490	1	0.532787		-0.175698	-0.72774	0.376344	M3.0.01	ref	M3.0.01	0.00100182	11
ADRB2(ENSG00000169252).M3.0.01	data_field_phenotype	Peak expiratory flow	5148	1	0.162143		0.360935	-0.145051	0.866922	M3.0.01	ref	M3.0.01	0.00106838	11
ADRB2(ENSG00000169252).M3.0.01	combined_data_field_phenotype	Heel bone mineral density (BMD) (lowest)	3642	1	0.66114		0.162876	-0.565339	0.891091	M3.0.01	ref	M3.0.01	0.00096101	7
ADRB2(ENSG00000169252).M3.0.01	data_field_phenotype	Pulse wave Arterial stiffness index	3515	1	0.935088		-0.0327043	-0.819675	0.754267	M3.0.01	ref	M3.0.01	0.000853485	6
ADRB2(ENSG00000169252).M3.0.01	combined_data_field_phenotype	Intra-ocular pressure, corneal-compensated (highest)	2777	1	0.705393		0.216005	-0.903732	1.33574	M3.0.01	ref	M3.0.01	0.000540151	3
ADRB2(ENSG00000169252).M3.0.01	combined_data_field_phenotype	Speech-reception-threshold (SRT)	3349	1	0.201955		-0.482967	-1.22467	0.258733	M3.0.01	ref	M3.0.01	0.00089579	6
ADRB2(ENSG00000169252).M3.0.01	data_field_phenotype	Albumin	4883	1	0.875039		0.0450044	-0.515862	0.605871	M3.0.01	ref	M3.0.01	0.00112636	11
ADRB2(ENSG00000169252).M3.0.01	data_field_phenotype	Alkaline phosphatase	5339	1	0.231253		-0.340605	-0.898184	0.216973	M3.0.01	ref	M3.0.01	0.00112381	12
ADRB2(ENSG00000169252).M3.0.01	data_field_phenotype	Alanine aminotransferase	5329	1	0.585514		-0.147875	-0.679302	0.383551	M3.0.01	ref	M3.0.01	0.00112591	12
ADRB2(ENSG00000169252).M3.0.01	data_field_phenotype	Apolipoprotein A	4876	1	0.749484		0.0873642	-0.448842	0.62357	M3.0.01	ref	M3.0.01	0.00112797	11
ADRB2(ENSG00000169252).M3.0.01	data_field_phenotype	Apolipoprotein B	5291	1	0.836152		-0.0587324	-0.615298	0.497833	M3.0.01	ref	M3.0.01	0.001134	12
ADRB2(ENSG00000169252).M3.0.01	data_field_phenotype	Aspartate aminotransferase	5322	1	0.947306		0.0184862	-0.529712	0.566685	M3.0.01	ref	M3.0.01	0.0011274	12
ADRB2(ENSG00000169252).M3.0.01	data_field_phenotype	Direct bilirubin	4460	1	0.619826		-0.14168	-0.701386	0.418026	M3.0.01	ref	M3.0.01	0.00123318	11
ADRB2(ENSG00000169252).M3.0.01	data_field_phenotype	Urea	5340	1	0.332426		0.263685	-0.269482	0.796852	M3.0.01	ref	M3.0.01	0.0011236	12
ADRB2(ENSG00000169252).M3.0.01	data_field_phenotype	Calcium	4886	1	0.611996		0.151986	-0.435264	0.739236	M3.0.01	ref	M3.0.01	0.00112567	11
ADRB2(ENSG00000169252).M3.0.01	data_field_phenotype	Cholesterol	5338	1	0.871625		0.045716	-0.508741	0.600173	M3.0.01	ref	M3.0.01	0.00112402	12
ADRB2(ENSG00000169252).M3.0.01	data_field_phenotype	Creatinine	5340	1	0.627674		0.107823	-0.327879	0.543526	M3.0.01	ref	M3.0.01	0.0011236	12
ADRB2(ENSG00000169252).M3.0.01	data_field_phenotype	Gamma glutamyltransferase	5339	1	0.925275		-0.0254537	-0.557337	0.50643	M3.0.01	ref	M3.0.01	0.00112381	12
ADRB2(ENSG00000169252).M3.0.01	data_field_phenotype	Glucose	4883	1	0.690788		-0.117856	-0.698516	0.462805	M3.0.01	ref	M3.0.01	0.00112636	11
ADRB2(ENSG00000169252).M3.0.01	data_field_phenotype	Glycated haemoglobin (HbA1c)	5310	1	0.493939		0.188548	-0.351644	0.728741	M3.0.01	ref	M3.0.01	0.00112994	12
ADRB2(ENSG00000169252).M3.0.01	data_field_phenotype	HDL cholesterol	4879	1	0.383875		0.238184	-0.297876	0.774244	M3.0.01	ref	M3.0.01	0.00112728	11
ADRB2(ENSG00000169252).M3.0.01	data_field_phenotype	IGF-1	5309	1	0.627206		-0.131709	-0.663206	0.399789	M3.0.01	ref	M3.0.01	0.00113016	12
ADRB2(ENSG00000169252).M3.0.01	data_field_phenotype	LDL direct	5328	1	0.736471		0.0953029	-0.459715	0.650321	M3.0.01	ref	M3.0.01	0.00112613	12
ADRB2(ENSG00000169252).M3.0.01	data_field_phenotype	Lipoprotein A	4757	1	0.580103		0.159719	-0.406083	0.72552	M3.0.01	ref	M3.0.01	0.0012613	12
ADRB2(ENSG00000169252).M3.0.01	data_field_phenotype	Phosphate	4878	1	0.549094		0.176549	-0.400976	0.754074	M3.0.01	ref	M3.0.01	0.00112751	11
ADRB2(ENSG00000169252).M3.0.01	data_field_phenotype	Sex hormone binding globulin	4858	1	0.12303		0.429539	-0.116269	0.975346	M3.0.01	ref	M3.0.01	0.00113215	11
ADRB2(ENSG00000169252).M3.0.01	data_field_phenotype	Total bilirubin	5323	1	0.917959		-0.0274501	-0.549744	0.494844	M3.0.01	ref	M3.0.01	0.00112718	12
ADRB2(ENSG00000169252).M3.0.01	data_field_phenotype	Testosterone	4877	1	0.901253		-0.0228701	-0.384111	0.33837	M3.0.01	ref	M3.0.01	0.00112774	11
ADRB2(ENSG00000169252).M3.0.01	data_field_phenotype	Total protein	4885	1	0.370419		-0.267153	-0.85169	0.317383	M3.0.01	ref	M3.0.01	0.0011259	11
ADRB2(ENSG00000169252).M3.0.01	data_field_phenotype	Vitamin D	4716	1	0.259839		0.344481	-0.254654	0.943616	M3.0.01	ref	M3.0.01	0.00106022	10
ADRB2(ENSG00000169252).M3.0.01	data_field_phenotype	Haemoglobin concentration	5416	1	0.987048		-0.00364623	-0.443856	0.436563	M3.0.01	ref	M3.0.01	0.00110783	12
ADRB2(ENSG00000169252).M3.0.01	data_field_phenotype	Haematocrit percentage	5416	1	0.557751		0.132595	-0.310722	0.575913	M3.0.01	ref	M3.0.01	0.00110783	12
ADRB2(ENSG00000169252).M3.0.01	data_field_phenotype	Mean corpuscular volume	5416	1	0.152701		-0.40055	-0.949445	0.148346	M3.0.01	ref	M3.0.01	0.00110783	12
ADRB2(ENSG00000169252).M3.0.01	data_field_phenotype	Mean corpuscular haemoglobin concentration	5416	1	0.210362		-0.355918	-0.912776	0.20094	M3.0.01	ref	M3.0.01	0.00110783	12
ADRB2(ENSG00000169252).M3.0.01	data_field_phenotype	Platelet count	5416	1	0.73567		-0.0917462	-0.62437	0.440877	M3.0.01	ref	M3.0.01	0.00110783	12
ADRB2(ENSG00000169252).M3.0.01	data_field_phenotype	Platelet crit	5416	1	0.858636		0.0471192	-0.471366	0.565604	M3.0.01	ref	M3.0.01	0.00110783	12
ADRB2(ENSG00000169252).M3.0.01	data_field_phenotype	Mean platelet (thrombocyte) volume	5416	1	0.362344		0.261781	-0.301435	0.824997	M3.0.01	ref	M3.0.01	0.00110783	12
ADRB2(ENSG00000169252).M3.0.01	data_field_phenotype	Platelet distribution width	5416	1	0.179843		0.385337	-0.177686	0.948361	M3.0.01	ref	M3.0.01	0.00110783	12
ADRB2(ENSG00000169252).M3.0.01	data_field_phenotype	Lymphocyte count	5398	1	0.153133		-0.407971	-0.967625	0.151684	M3.0.01	ref	M3.0.01	0.00111152	12
ADRB2(ENSG00000169252).M3.0.01	data_field_phenotype	Monocyte count	5398	1	0.246338		-0.324108	-0.872003	0.223788	M3.0.01	ref	M3.0.01	0.00111152	12
ADRB2(ENSG00000169252).M3.0.01	data_field_phenotype	Neutrophil count	5398	1	0.150131		-0.412034	-0.97313	0.149062	M3.0.01	ref	M3.0.01	0.00111152	12
ADRB2(ENSG00000169252).M3.0.01	data_field_phenotype	Basophil count	5398	1	0.484688		-0.191466	-0.728458	0.345526	M3.0.01	ref	M3.0.01	0.00111152	12
ADRB2(ENSG00000169252).M3.0.01	data_field_phenotype	Nucleated red blood cell count	5398	1	0.696055		-0.0313513	-0.188638	0.125935	M3.0.01	ref	M3.0.01	0.00111152	12
ADRB2(ENSG00000169252).M3.0.01	data_field_phenotype	Reticulocyte percentage	5277	1	0.180279		-0.403424	-0.993464	0.186616	M3.0.01	ref	M3.0.01	0.00104226	11
ADRB2(ENSG00000169252).M3.0.01	data_field_phenotype	Reticulocyte count	5277	1	0.323302		-0.294327	-0.87833	0.289675	M3.0.01	ref	M3.0.01	0.00104226	11
ADRB2(ENSG00000169252).M3.0.01	data_field_phenotype	Mean reticulocyte volume	5277	1	0.225194		-0.358923	-0.938881	0.221036	M3.0.01	ref	M3.0.01	0.00104226	11
ADRB2(ENSG00000169252).M3.0.01	data_field_phenotype	Mean sphered cell volume	5277	1	0.333203		-0.285305	-0.863113	0.292504	M3.0.01	ref	M3.0.01	0.00104226	11
ADRB2(ENSG00000169252).M3.0.01	data_field_phenotype	Immature reticulocyte fraction	5277	1	0.647844		-0.137006	-0.72487	0.450857	M3.0.01	ref	M3.0.01	0.00104226	11
ADRB2(ENSG00000169252).M3.0.01	data_field_phenotype	High light scatter reticulocyte percentage	5277	1	0.276562		-0.326622	-0.914909	0.261665	M3.0.01	ref	M3.0.01	0.00104226	11
ADRB2(ENSG00000169252).M3.0.01	data_field_phenotype	High light scatter reticulocyte count	5277	1	0.41027		-0.245403	-0.829482	0.338677	M3.0.01	ref	M3.0.01	0.00104226	11
ADRB2(ENSG00000169252).M3.0.01	data_field_phenotype	Microalbumin in urine	2010	1	0.753103		-0.156614	-1.13234	0.819112	M3.0.01	ref	M3.0.01	0.000995025	4
ADRB2(ENSG00000169252).M3.0.01	data_field_phenotype	Creatinine (enzymatic) in urine	5366	1	0.805151		-0.0665952	-0.59568	0.462489	M3.0.01	ref	M3.0.01	0.00111815	12
ADRB2(ENSG00000169252).M3.0.01	data_field_phenotype	Potassium in urine	5361	1	0.366264		0.258225	-0.3019	0.81835	M3.0.01	ref	M3.0.01	0.00111919	12
ADRB2(ENSG00000169252).M3.0.01	data_field_phenotype	Sodium in urine	5356	1	0.603442		0.145681	-0.403957	0.695319	M3.0.01	ref	M3.0.01	0.00112024	12
ADRB2(ENSG00000169252).M3.0.01	formula_phenotype	Multi site chronic pain	5628	1	0.839982		-0.0519792	-0.556507	0.452549	M3.0.01	ref	M3.0.01	0.0010661	12
ADRB2(ENSG00000169252).M3.0.01	data_field_phenotype	3-Hydroxybutyrate	1292	1	0.618274		0.224061	-0.657025	1.10515	M3.0.01	ref	M3.0.01	0.00193498	5
ADRB2(ENSG00000169252).M3.0.01	data_field_phenotype	Acetate	1404	1	0.791445		0.119296	-0.764747	1.00334	M3.0.01	ref	M3.0.01	0.00178063	5
ADRB2(ENSG00000169252).M3.0.01	data_field_phenotype	Acetoacetate	1394	1	0.93888		-0.0446589	-1.18599	1.09667	M3.0.01	ref	M3.0.01	0.00107604	3
ADRB2(ENSG00000169252).M3.0.01	data_field_phenotype	Acetone	1393	1	0.985854		0.00780441	-0.854791	0.870399	M3.0.01	ref	M3.0.01	0.00179469	5
ADRB2(ENSG00000169252).M3.0.01	data_field_phenotype	Alanine	1409	1	0.548982		0.262658	-0.596155	1.12147	M3.0.01	ref	M3.0.01	0.00177431	5
ADRB2(ENSG00000169252).M3.0.01	data_field_phenotype	Albumin	1393	1	0.843596		-0.0859008	-0.939093	0.767291	M3.0.01	ref	M3.0.01	0.00179469	5
ADRB2(ENSG00000169252).M3.0.01	data_field_phenotype	Apolipoprotein A1	1393	1	0.254799		-0.46532	-1.26586	0.33522	M3.0.01	ref	M3.0.01	0.00179469	5
ADRB2(ENSG00000169252).M3.0.01	data_field_phenotype	Apolipoprotein B	1393	1	0.894926		0.0584265	-0.808459	0.925312	M3.0.01	ref	M3.0.01	0.00179469	5
ADRB2(ENSG00000169252).M3.0.01	data_field_phenotype	Apolipoprotein B to Apolipoprotein A1 ratio	1393	1	0.490329		0.295916	-0.544677	1.13651	M3.0.01	ref	M3.0.01	0.00179469	5
ADRB2(ENSG00000169252).M3.0.01	data_field_phenotype	Average Diameter for LDL Particles	1393	1	0.243317		0.514629	-0.349511	1.37877	M3.0.01	ref	M3.0.01	0.00179469	5
ADRB2(ENSG00000169252).M3.0.01	data_field_phenotype	Average Diameter for VLDL Particles	1393	1	0.615606		-0.217672	-1.06719	0.631848	M3.0.01	ref	M3.0.01	0.00179469	5
ADRB2(ENSG00000169252).M3.0.01	data_field_phenotype	Cholesterol in IDL	1393	1	0.778629		0.122332	-0.730442	0.975107	M3.0.01	ref	M3.0.01	0.00179469	5
ADRB2(ENSG00000169252).M3.0.01	data_field_phenotype	Cholesterol in Large HDL	1407	1	0.181456		-0.541274	-1.33478	0.25223	M3.0.01	ref	M3.0.01	0.00177683	5
ADRB2(ENSG00000169252).M3.0.01	data_field_phenotype	Cholesterol in Large LDL	1409	1	0.365104		0.400688	-0.466147	1.26752	M3.0.01	ref	M3.0.01	0.00177431	5
ADRB2(ENSG00000169252).M3.0.01	data_field_phenotype	Cholesterol in Large VLDL	1405	1	0.526467		-0.278482	-1.13998	0.583011	M3.0.01	ref	M3.0.01	0.00177936	5
ADRB2(ENSG00000169252).M3.0.01	data_field_phenotype	Cholesterol in Medium HDL	1409	1	0.554838		-0.239454	-1.03401	0.555105	M3.0.01	ref	M3.0.01	0.00177431	5
ADRB2(ENSG00000169252).M3.0.01	data_field_phenotype	Cholesterol in Medium LDL	1409	1	0.394618		0.377532	-0.491426	1.24649	M3.0.01	ref	M3.0.01	0.00177431	5
ADRB2(ENSG00000169252).M3.0.01	data_field_phenotype	Cholesterol in Medium VLDL	1409	1	0.908537		0.0505292	-0.811356	0.912415	M3.0.01	ref	M3.0.01	0.00177431	5
ADRB2(ENSG00000169252).M3.0.01	data_field_phenotype	Cholesterol in Small HDL	1393	1	0.319153		0.435459	-0.420972	1.29189	M3.0.01	ref	M3.0.01	0.00179469	5
ADRB2(ENSG00000169252).M3.0.01	data_field_phenotype	Cholesterol in Small LDL	1409	1	0.534886		0.274323	-0.591871	1.14052	M3.0.01	ref	M3.0.01	0.00177431	5
ADRB2(ENSG00000169252).M3.0.01	data_field_phenotype	Cholesterol in Small VLDL	1393	1	0.914887		-0.0473412	-0.915356	0.820673	M3.0.01	ref	M3.0.01	0.00179469	5
ADRB2(ENSG00000169252).M3.0.01	data_field_phenotype	Cholesterol in Very Large HDL	1407	1	0.173314		-0.582137	-1.41965	0.255374	M3.0.01	ref	M3.0.01	0.00177683	5
ADRB2(ENSG00000169252).M3.0.01	data_field_phenotype	Cholesterol in Very Large VLDL	1392	1	0.438358		-0.342659	-1.20902	0.523704	M3.0.01	ref	M3.0.01	0.00179598	5
ADRB2(ENSG00000169252).M3.0.01	data_field_phenotype	Cholesterol in Very Small VLDL	1393	1	0.499675		-0.293757	-1.1465	0.558984	M3.0.01	ref	M3.0.01	0.00179469	5
ADRB2(ENSG00000169252).M3.0.01	data_field_phenotype	Cholesterol to Total Lipids in Large VLDL percentage	1405	1	0.332565		0.425916	-0.435305	1.28714	M3.0.01	ref	M3.0.01	0.00177936	5
ADRB2(ENSG00000169252).M3.0.01	data_field_phenotype	Cholesterol to Total Lipids in Medium VLDL percentage	1409	1	0.273612		0.475992	-0.375829	1.32781	M3.0.01	ref	M3.0.01	0.00177431	5
ADRB2(ENSG00000169252).M3.0.01	data_field_phenotype	Cholesterol to Total Lipids in Very Large VLDL percentage	1392	1	0.227535		0.532325	-0.331887	1.39654	M3.0.01	ref	M3.0.01	0.00179598	5
ADRB2(ENSG00000169252).M3.0.01	data_field_phenotype	Cholesterol to Total Lipids in Very Small VLDL percentage	1393	1	0.147968		0.629336	-0.222773	1.48145	M3.0.01	ref	M3.0.01	0.00179469	5
ADRB2(ENSG00000169252).M3.0.01	data_field_phenotype	Cholesteryl Esters in Chylomicrons and Extremely Large VLDL	1230	1	0.346051		-0.542956	-1.67188	0.585969	M3.0.01	ref	M3.0.01	0.00121951	3
ADRB2(ENSG00000169252).M3.0.01	data_field_phenotype	Cholesteryl Esters in HDL	1393	1	0.641614		-0.187525	-0.977013	0.601963	M3.0.01	ref	M3.0.01	0.00179469	5
ADRB2(ENSG00000169252).M3.0.01	data_field_phenotype	Cholesteryl Esters in IDL	1393	1	0.799088		0.110737	-0.741815	0.963289	M3.0.01	ref	M3.0.01	0.00179469	5
ADRB2(ENSG00000169252).M3.0.01	data_field_phenotype	Cholesteryl Esters in LDL	1409	1	0.436441		0.345096	-0.523789	1.21398	M3.0.01	ref	M3.0.01	0.00177431	5
ADRB2(ENSG00000169252).M3.0.01	data_field_phenotype	Cholesteryl Esters in Large HDL	1407	1	0.24118		-0.475834	-1.27122	0.319547	M3.0.01	ref	M3.0.01	0.00177683	5
ADRB2(ENSG00000169252).M3.0.01	data_field_phenotype	Cholesteryl Esters in Large LDL	1409	1	0.379859		0.389097	-0.479056	1.25725	M3.0.01	ref	M3.0.01	0.00177431	5
ADRB2(ENSG00000169252).M3.0.01	data_field_phenotype	Cholesteryl Esters in Large VLDL	1396	1	0.592405		-0.236507	-1.10217	0.629158	M3.0.01	ref	M3.0.01	0.00179083	5
ADRB2(ENSG00000169252).M3.0.01	data_field_phenotype	Cholesteryl Esters in Medium HDL	1409	1	0.685206		-0.16457	-0.960098	0.630959	M3.0.01	ref	M3.0.01	0.00177431	5
ADRB2(ENSG00000169252).M3.0.01	data_field_phenotype	Cholesteryl Esters in Medium LDL	1409	1	0.484132		0.310486	-0.559034	1.18001	M3.0.01	ref	M3.0.01	0.00177431	5
ADRB2(ENSG00000169252).M3.0.01	data_field_phenotype	Cholesteryl Esters in Medium VLDL	1383	1	0.800554		0.111321	-0.752168	0.974811	M3.0.01	ref	M3.0.01	0.00180766	5
ADRB2(ENSG00000169252).M3.0.01	data_field_phenotype	Cholesteryl Esters in Small HDL	1409	1	0.176235		0.591881	-0.265443	1.44921	M3.0.01	ref	M3.0.01	0.00177431	5
ADRB2(ENSG00000169252).M3.0.01	data_field_phenotype	Cholesteryl Esters in Small LDL	1409	1	0.734913		0.149804	-0.717162	1.01677	M3.0.01	ref	M3.0.01	0.00177431	5
ADRB2(ENSG00000169252).M3.0.01	data_field_phenotype	Cholesteryl Esters in Small VLDL	1408	1	0.845352		-0.0862423	-0.952677	0.780192	M3.0.01	ref	M3.0.01	0.00177557	5
ADRB2(ENSG00000169252).M3.0.01	data_field_phenotype	Cholesteryl Esters in VLDL	1393	1	0.661206		-0.193878	-1.06076	0.673007	M3.0.01	ref	M3.0.01	0.00179469	5
ADRB2(ENSG00000169252).M3.0.01	data_field_phenotype	Cholesteryl Esters in Very Large HDL	1398	1	0.168595		-0.581621	-1.4092	0.245962	M3.0.01	ref	M3.0.01	0.00178827	5
ADRB2(ENSG00000169252).M3.0.01	data_field_phenotype	Cholesteryl Esters in Very Large VLDL	1358	1	0.559099		-0.259534	-1.13007	0.611004	M3.0.01	ref	M3.0.01	0.00184094	5
ADRB2(ENSG00000169252).M3.0.01	data_field_phenotype	Cholesteryl Esters in Very Small VLDL	1393	1	0.610054		-0.220704	-1.0687	0.627288	M3.0.01	ref	M3.0.01	0.00179469	5
ADRB2(ENSG00000169252).M3.0.01	data_field_phenotype	Cholesteryl Esters to Total Lipids in Chylomicrons and Extremely Large VLDL percentage	1230	1	0.498959		0.391001	-0.742095	1.5241	M3.0.01	ref	M3.0.01	0.00121951	3
ADRB2(ENSG00000169252).M3.0.01	data_field_phenotype	Cholesteryl Esters to Total Lipids in IDL percentage	1393	1	0.176278		0.582304	-0.261227	1.42584	M3.0.01	ref	M3.0.01	0.00179469	5
ADRB2(ENSG00000169252).M3.0.01	data_field_phenotype	Cholesteryl Esters to Total Lipids in Large VLDL percentage	1396	1	0.3397		0.41749	-0.439253	1.27423	M3.0.01	ref	M3.0.01	0.00179083	5
ADRB2(ENSG00000169252).M3.0.01	data_field_phenotype	Cholesteryl Esters to Total Lipids in Medium LDL percentage	1409	1	0.933143		-0.0375108	-0.913721	0.838699	M3.0.01	ref	M3.0.01	0.00177431	5
ADRB2(ENSG00000169252).M3.0.01	data_field_phenotype	Cholesteryl Esters to Total Lipids in Medium VLDL percentage	1383	1	0.303171		0.448717	-0.405099	1.30253	M3.0.01	ref	M3.0.01	0.00180766	5
ADRB2(ENSG00000169252).M3.0.01	data_field_phenotype	Cholesteryl Esters to Total Lipids in Small LDL percentage	1409	1	0.570131		-0.258034	-1.14843	0.632361	M3.0.01	ref	M3.0.01	0.00177431	5
ADRB2(ENSG00000169252).M3.0.01	data_field_phenotype	Cholesteryl Esters to Total Lipids in Very Large VLDL percentage	1358	1	0.13461		0.661219	-0.20445	1.52689	M3.0.01	ref	M3.0.01	0.00184094	5
ADRB2(ENSG00000169252).M3.0.01	data_field_phenotype	Cholesteryl Esters to Total Lipids in Very Small VLDL percentage	1393	1	0.157823		0.610977	-0.236387	1.45834	M3.0.01	ref	M3.0.01	0.00179469	5
ADRB2(ENSG00000169252).M3.0.01	data_field_phenotype	Citrate	1409	1	0.881421		-0.0646887	-0.914496	0.785119	M3.0.01	ref	M3.0.01	0.00177431	5
ADRB2(ENSG00000169252).M3.0.01	data_field_phenotype	Clinical LDL Cholesterol	1409	1	0.397011		0.373989	-0.491187	1.23916	M3.0.01	ref	M3.0.01	0.00177431	5
ADRB2(ENSG00000169252).M3.0.01	data_field_phenotype	Concentration of HDL Particles	1393	1	0.749214		-0.133466	-0.951592	0.684661	M3.0.01	ref	M3.0.01	0.00179469	5
ADRB2(ENSG00000169252).M3.0.01	data_field_phenotype	Concentration of IDL Particles	1393	1	0.653421		-0.197214	-1.05787	0.663444	M3.0.01	ref	M3.0.01	0.00179469	5
ADRB2(ENSG00000169252).M3.0.01	data_field_phenotype	Concentration of LDL Particles	1393	1	0.654652		0.198116	-0.669778	1.06601	M3.0.01	ref	M3.0.01	0.00179469	5
ADRB2(ENSG00000169252).M3.0.01	data_field_phenotype	Concentration of Large LDL Particles	1393	1	0.573024		0.249451	-0.617822	1.11672	M3.0.01	ref	M3.0.01	0.00179469	5
ADRB2(ENSG00000169252).M3.0.01	data_field_phenotype	Concentration of Large VLDL Particles	1393	1	0.399578		-0.371546	-1.23576	0.492667	M3.0.01	ref	M3.0.01	0.00179469	5
ADRB2(ENSG00000169252).M3.0.01	data_field_phenotype	Concentration of Medium HDL Particles	1393	1	0.262832		-0.455507	-1.2525	0.341488	M3.0.01	ref	M3.0.01	0.00179469	5
ADRB2(ENSG00000169252).M3.0.01	data_field_phenotype	Concentration of Medium LDL Particles	1393	1	0.679953		0.183034	-0.686397	1.05246	M3.0.01	ref	M3.0.01	0.00179469	5
ADRB2(ENSG00000169252).M3.0.01	data_field_phenotype	Concentration of Medium VLDL Particles	1393	1	0.790207		-0.117867	-0.986041	0.750306	M3.0.01	ref	M3.0.01	0.00179469	5
ADRB2(ENSG00000169252).M3.0.01	data_field_phenotype	Concentration of Small HDL Particles	1393	1	0.404055		0.367014	-0.494817	1.22885	M3.0.01	ref	M3.0.01	0.00179469	5
ADRB2(ENSG00000169252).M3.0.01	data_field_phenotype	Concentration of Small LDL Particles	1393	1	0.938197		0.0343774	-0.834461	0.903216	M3.0.01	ref	M3.0.01	0.00179469	5
ADRB2(ENSG00000169252).M3.0.01	data_field_phenotype	Concentration of Small VLDL Particles	1393	1	0.393724		-0.378521	-1.24811	0.491064	M3.0.01	ref	M3.0.01	0.00179469	5
ADRB2(ENSG00000169252).M3.0.01	data_field_phenotype	Concentration of VLDL Particles	1393	1	0.374464		-0.395097	-1.26672	0.476525	M3.0.01	ref	M3.0.01	0.00179469	5
ADRB2(ENSG00000169252).M3.0.01	data_field_phenotype	Concentration of Very Large VLDL Particles	1393	1	0.329134		-0.430136	-1.29374	0.433465	M3.0.01	ref	M3.0.01	0.00179469	5
ADRB2(ENSG00000169252).M3.0.01	data_field_phenotype	Concentration of Very Small VLDL Particles	1393	1	0.230763		-0.527524	-1.3899	0.334856	M3.0.01	ref	M3.0.01	0.00179469	5
ADRB2(ENSG00000169252).M3.0.01	data_field_phenotype	Creatinine	1330	1	0.948155		0.023599	-0.687585	0.734783	M3.0.01	ref	M3.0.01	0.0018797	5
ADRB2(ENSG00000169252).M3.0.01	data_field_phenotype	Degree of Unsaturation	1409	1	0.474143		-0.304893	-1.13956	0.529775	M3.0.01	ref	M3.0.01	0.00177431	5
ADRB2(ENSG00000169252).M3.0.01	data_field_phenotype	Docosahexaenoic Acid	1409	1	0.174983		-0.561518	-1.37251	0.24947	M3.0.01	ref	M3.0.01	0.00177431	5
ADRB2(ENSG00000169252).M3.0.01	data_field_phenotype	Docosahexaenoic Acid to Total Fatty Acids percentage	1409	1	0.539615		-0.253886	-1.06492	0.557148	M3.0.01	ref	M3.0.01	0.00177431	5
ADRB2(ENSG00000169252).M3.0.01	data_field_phenotype	Free Cholesterol in HDL	1393	1	0.138436		-0.600087	-1.39344	0.193269	M3.0.01	ref	M3.0.01	0.00179469	5
ADRB2(ENSG00000169252).M3.0.01	data_field_phenotype	Free Cholesterol in IDL	1393	1	0.746563		0.141014	-0.714028	0.996056	M3.0.01	ref	M3.0.01	0.00179469	5
ADRB2(ENSG00000169252).M3.0.01	data_field_phenotype	Free Cholesterol in LDL	1409	1	0.281847		0.475547	-0.390195	1.34129	M3.0.01	ref	M3.0.01	0.00177431	5
ADRB2(ENSG00000169252).M3.0.01	data_field_phenotype	Free Cholesterol in Large LDL	1409	1	0.345486		0.415534	-0.447485	1.27855	M3.0.01	ref	M3.0.01	0.00177431	5
ADRB2(ENSG00000169252).M3.0.01	data_field_phenotype	Free Cholesterol in Large VLDL	1386	1	0.473807		-0.315541	-1.1787	0.547617	M3.0.01	ref	M3.0.01	0.00180375	5
ADRB2(ENSG00000169252).M3.0.01	data_field_phenotype	Free Cholesterol in Medium HDL	1409	1	0.230888		-0.486153	-1.28112	0.308811	M3.0.01	ref	M3.0.01	0.00177431	5
ADRB2(ENSG00000169252).M3.0.01	data_field_phenotype	Free Cholesterol in Medium LDL	1409	1	0.196895		0.571399	-0.296042	1.43884	M3.0.01	ref	M3.0.01	0.00177431	5
ADRB2(ENSG00000169252).M3.0.01	data_field_phenotype	Free Cholesterol in Medium VLDL	1407	1	0.931682		-0.0378395	-0.90278	0.827101	M3.0.01	ref	M3.0.01	0.00177683	5
ADRB2(ENSG00000169252).M3.0.01	data_field_phenotype	Free Cholesterol in Small HDL	1393	1	0.862897		-0.0756111	-0.933619	0.782396	M3.0.01	ref	M3.0.01	0.00179469	5
ADRB2(ENSG00000169252).M3.0.01	data_field_phenotype	Free Cholesterol in Small LDL	1405	1	0.187901		0.581573	-0.283622	1.44677	M3.0.01	ref	M3.0.01	0.00177936	5
ADRB2(ENSG00000169252).M3.0.01	data_field_phenotype	Free Cholesterol in Small VLDL	1408	1	0.96833		0.0175231	-0.847359	0.882405	M3.0.01	ref	M3.0.01	0.00177557	5
ADRB2(ENSG00000169252).M3.0.01	data_field_phenotype	Free Cholesterol in VLDL	1393	1	0.454586		-0.331814	-1.20126	0.537626	M3.0.01	ref	M3.0.01	0.00179469	5
ADRB2(ENSG00000169252).M3.0.01	data_field_phenotype	Free Cholesterol in Very Large HDL	1395	1	0.157408		-0.613453	-1.4634	0.236496	M3.0.01	ref	M3.0.01	0.00179211	5
ADRB2(ENSG00000169252).M3.0.01	data_field_phenotype	Free Cholesterol in Very Small VLDL	1393	1	0.307764		-0.448485	-1.31001	0.413038	M3.0.01	ref	M3.0.01	0.00179469	5
ADRB2(ENSG00000169252).M3.0.01	data_field_phenotype	Free Cholesterol to Total Lipids in Large LDL percentage	1409	1	0.228815		0.528378	-0.331795	1.38855	M3.0.01	ref	M3.0.01	0.00177431	5
ADRB2(ENSG00000169252).M3.0.01	data_field_phenotype	Free Cholesterol to Total Lipids in Large VLDL percentage	1386	1	0.479405		0.312459	-0.553193	1.17811	M3.0.01	ref	M3.0.01	0.00180375	5
ADRB2(ENSG00000169252).M3.0.01	data_field_phenotype	Free Cholesterol to Total Lipids in Medium HDL percentage	1409	1	0.297055		-0.42769	-1.23126	0.375885	M3.0.01	ref	M3.0.01	0.00177431	5
ADRB2(ENSG00000169252).M3.0.01	data_field_phenotype	Free Cholesterol to Total Lipids in Medium VLDL percentage	1407	1	0.303824		0.446908	-0.404622	1.29844	M3.0.01	ref	M3.0.01	0.00177683	5
ADRB2(ENSG00000169252).M3.0.01	data_field_phenotype	Free Cholesterol to Total Lipids in Small HDL percentage	1393	1	0.859521		-0.0779461	-0.940977	0.785085	M3.0.01	ref	M3.0.01	0.00179469	5
ADRB2(ENSG00000169252).M3.0.01	data_field_phenotype	Free Cholesterol to Total Lipids in Very Large VLDL percentage	1214	1	0.903671		0.0534727	-0.812316	0.919261	M3.0.01	ref	M3.0.01	0.00205931	5
ADRB2(ENSG00000169252).M3.0.01	data_field_phenotype	Free Cholesterol to Total Lipids in Very Small VLDL percentage	1393	1	0.173221		0.609268	-0.267083	1.48562	M3.0.01	ref	M3.0.01	0.00179469	5
ADRB2(ENSG00000169252).M3.0.01	data_field_phenotype	Glutamine	1406	1	0.464506		0.323189	-0.54258	1.18896	M3.0.01	ref	M3.0.01	0.00177809	5
ADRB2(ENSG00000169252).M3.0.01	data_field_phenotype	Glycine	1401	1	0.298255		-0.449428	-1.29594	0.397088	M3.0.01	ref	M3.0.01	0.00178444	5
ADRB2(ENSG00000169252).M3.0.01	data_field_phenotype	Glycoprotein Acetyls	1393	1	0.386695		-0.382391	-1.24793	0.483149	M3.0.01	ref	M3.0.01	0.00179469	5
ADRB2(ENSG00000169252).M3.0.01	data_field_phenotype	HDL Cholesterol	1393	1	0.479722		-0.284194	-1.07211	0.503721	M3.0.01	ref	M3.0.01	0.00179469	5
ADRB2(ENSG00000169252).M3.0.01	data_field_phenotype	Histidine	1408	1	0.243601		-0.511544	-1.37103	0.347937	M3.0.01	ref	M3.0.01	0.00177557	5
ADRB2(ENSG00000169252).M3.0.01	data_field_phenotype	Isoleucine	1393	1	0.519823		-0.27885	-1.1278	0.570095	M3.0.01	ref	M3.0.01	0.00179469	5
ADRB2(ENSG00000169252).M3.0.01	data_field_phenotype	LDL Cholesterol	1409	1	0.380237		0.388921	-0.479529	1.25737	M3.0.01	ref	M3.0.01	0.00177431	5
ADRB2(ENSG00000169252).M3.0.01	data_field_phenotype	Lactate	1391	1	0.213232		0.550002	-0.315638	1.41564	M3.0.01	ref	M3.0.01	0.00179727	5
ADRB2(ENSG00000169252).M3.0.01	data_field_phenotype	Leucine	1409	1	0.841628		0.0844947	-0.744165	0.913154	M3.0.01	ref	M3.0.01	0.00177431	5
ADRB2(ENSG00000169252).M3.0.01	data_field_phenotype	Linoleic Acid	1409	1	0.616589		-0.218495	-1.07361	0.636616	M3.0.01	ref	M3.0.01	0.00177431	5
ADRB2(ENSG00000169252).M3.0.01	data_field_phenotype	Monounsaturated Fatty Acids to Total Fatty Acids percentage	1409	1	0.224521		-0.533989	-1.39529	0.327316	M3.0.01	ref	M3.0.01	0.00177431	5
ADRB2(ENSG00000169252).M3.0.01	data_field_phenotype	Omega-6 Fatty Acids	1409	1	0.428088		-0.346741	-1.20407	0.510583	M3.0.01	ref	M3.0.01	0.00177431	5
ADRB2(ENSG00000169252).M3.0.01	data_field_phenotype	Phenylalanine	1408	1	0.350583		0.415875	-0.457036	1.28879	M3.0.01	ref	M3.0.01	0.00177557	5
ADRB2(ENSG00000169252).M3.0.01	data_field_phenotype	Phosphatidylcholines	1409	1	0.263597		-0.47901	-1.31848	0.360457	M3.0.01	ref	M3.0.01	0.00177431	5
ADRB2(ENSG00000169252).M3.0.01	data_field_phenotype	Phosphoglycerides	1409	1	0.20703		-0.544135	-1.38897	0.300698	M3.0.01	ref	M3.0.01	0.00177431	5
ADRB2(ENSG00000169252).M3.0.01	data_field_phenotype	Phospholipids in Chylomicrons and Extremely Large VLDL	1197	1	0.166393		-0.800003	-1.93233	0.332323	M3.0.01	ref	M3.0.01	0.00125313	3
ADRB2(ENSG00000169252).M3.0.01	data_field_phenotype	Phospholipids in IDL	1393	1	0.92284		-0.042232	-0.896669	0.812205	M3.0.01	ref	M3.0.01	0.00179469	5
ADRB2(ENSG00000169252).M3.0.01	data_field_phenotype	Phospholipids in LDL	1393	1	0.426708		0.352178	-0.51599	1.22035	M3.0.01	ref	M3.0.01	0.00179469	5
ADRB2(ENSG00000169252).M3.0.01	data_field_phenotype	Phospholipids in Large LDL	1393	1	0.428295		0.349977	-0.515734	1.21569	M3.0.01	ref	M3.0.01	0.00179469	5
ADRB2(ENSG00000169252).M3.0.01	data_field_phenotype	Phospholipids in Large VLDL	1384	1	0.40957		-0.363333	-1.22661	0.499944	M3.0.01	ref	M3.0.01	0.00180636	5
ADRB2(ENSG00000169252).M3.0.01	data_field_phenotype	Phospholipids in Medium HDL	1409	1	0.149988		-0.593041	-1.40001	0.213932	M3.0.01	ref	M3.0.01	0.00177431	5
ADRB2(ENSG00000169252).M3.0.01	data_field_phenotype	Phospholipids in Medium LDL	1393	1	0.419543		0.357689	-0.510541	1.22592	M3.0.01	ref	M3.0.01	0.00179469	5
ADRB2(ENSG00000169252).M3.0.01	data_field_phenotype	Phospholipids in Medium VLDL	1408	1	0.818263		-0.101437	-0.966508	0.763634	M3.0.01	ref	M3.0.01	0.00177557	5
ADRB2(ENSG00000169252).M3.0.01	data_field_phenotype	Phospholipids in Small HDL	1393	1	0.607558		-0.224344	-1.08033	0.631646	M3.0.01	ref	M3.0.01	0.00179469	5
ADRB2(ENSG00000169252).M3.0.01	data_field_phenotype	Phospholipids in Small LDL	1393	1	0.530922		0.277234	-0.589719	1.14419	M3.0.01	ref	M3.0.01	0.00179469	5
ADRB2(ENSG00000169252).M3.0.01	data_field_phenotype	Phospholipids in Small VLDL	1393	1	0.799306		-0.112856	-0.982693	0.75698	M3.0.01	ref	M3.0.01	0.00179469	5
ADRB2(ENSG00000169252).M3.0.01	data_field_phenotype	Phospholipids in VLDL	1393	1	0.362489		-0.40477	-1.27567	0.466131	M3.0.01	ref	M3.0.01	0.00179469	5
ADRB2(ENSG00000169252).M3.0.01	data_field_phenotype	Phospholipids in Very Large VLDL	1304	1	0.165148		-0.617418	-1.48879	0.253951	M3.0.01	ref	M3.0.01	0.00191718	5
ADRB2(ENSG00000169252).M3.0.01	data_field_phenotype	Phospholipids in Very Small VLDL	1393	1	0.155131		-0.628011	-1.49335	0.237332	M3.0.01	ref	M3.0.01	0.00179469	5
ADRB2(ENSG00000169252).M3.0.01	data_field_phenotype	Phospholipids to Total Lipids in IDL percentage	1393	1	0.66736		-0.188829	-1.04979	0.672131	M3.0.01	ref	M3.0.01	0.00179469	5
ADRB2(ENSG00000169252).M3.0.01	data_field_phenotype	Phospholipids to Total Lipids in Large HDL percentage	1409	1	0.327281		-0.434775	-1.30435	0.434804	M3.0.01	ref	M3.0.01	0.00177431	5
ADRB2(ENSG00000169252).M3.0.01	data_field_phenotype	Phospholipids to Total Lipids in Large LDL percentage	1393	1	0.846403		-0.0866043	-0.962708	0.789499	M3.0.01	ref	M3.0.01	0.00179469	5
ADRB2(ENSG00000169252).M3.0.01	data_field_phenotype	Phospholipids to Total Lipids in Large VLDL percentage	1384	1	0.265199		-0.488079	-1.34631	0.370148	M3.0.01	ref	M3.0.01	0.00180636	5
ADRB2(ENSG00000169252).M3.0.01	data_field_phenotype	Phospholipids to Total Lipids in Medium LDL percentage	1393	1	0.797022		0.116008	-0.767837	0.999853	M3.0.01	ref	M3.0.01	0.00179469	5
ADRB2(ENSG00000169252).M3.0.01	data_field_phenotype	Phospholipids to Total Lipids in Medium VLDL percentage	1408	1	0.355355		0.40096	-0.44903	1.25095	M3.0.01	ref	M3.0.01	0.00177557	5
ADRB2(ENSG00000169252).M3.0.01	data_field_phenotype	Phospholipids to Total Lipids in Small LDL percentage	1393	1	0.667838		0.19588	-0.698596	1.09036	M3.0.01	ref	M3.0.01	0.00179469	5
ADRB2(ENSG00000169252).M3.0.01	data_field_phenotype	Phospholipids to Total Lipids in Very Large VLDL percentage	1304	1	0.39963		-0.371647	-1.23617	0.492877	M3.0.01	ref	M3.0.01	0.00191718	5
ADRB2(ENSG00000169252).M3.0.01	data_field_phenotype	Polyunsaturated Fatty Acids	1409	1	0.224878		-0.536413	-1.40229	0.329467	M3.0.01	ref	M3.0.01	0.00177431	5
ADRB2(ENSG00000169252).M3.0.01	data_field_phenotype	Polyunsaturated Fatty Acids to Monounsaturated Fatty Acids ratio	1409	1	0.211993		0.551806	-0.314328	1.41794	M3.0.01	ref	M3.0.01	0.00177431	5
ADRB2(ENSG00000169252).M3.0.01	data_field_phenotype	Polyunsaturated Fatty Acids to Total Fatty Acids percentage	1409	1	0.212772		0.552837	-0.316395	1.42207	M3.0.01	ref	M3.0.01	0.00177431	5
ADRB2(ENSG00000169252).M3.0.01	data_field_phenotype	Pyruvate	1406	1	0.870857		-0.0714255	-0.932382	0.789532	M3.0.01	ref	M3.0.01	0.00177809	5
ADRB2(ENSG00000169252).M3.0.01	data_field_phenotype	Remnant Cholesterol (Non-HDL, Non-LDL -Cholesterol)	1393	1	0.795185		-0.114578	-0.97952	0.750364	M3.0.01	ref	M3.0.01	0.00179469	5
ADRB2(ENSG00000169252).M3.0.01	data_field_phenotype	Saturated Fatty Acids	1409	1	0.140743		-0.660542	-1.53894	0.217853	M3.0.01	ref	M3.0.01	0.00177431	5
ADRB2(ENSG00000169252).M3.0.01	data_field_phenotype	Saturated Fatty Acids to Total Fatty Acids percentage	1409	1	0.487358		-0.306538	-1.17138	0.5583	M3.0.01	ref	M3.0.01	0.00177431	5
ADRB2(ENSG00000169252).M3.0.01	data_field_phenotype	Sphingomyelins	1409	1	0.957326		-0.0229988	-0.865251	0.819253	M3.0.01	ref	M3.0.01	0.00177431	5
ADRB2(ENSG00000169252).M3.0.01	data_field_phenotype	Total Cholesterol	1393	1	0.898249		0.0560022	-0.802202	0.914207	M3.0.01	ref	M3.0.01	0.00179469	5
ADRB2(ENSG00000169252).M3.0.01	data_field_phenotype	Total Cholesterol Minus HDL-C	1393	1	0.740044		0.146899	-0.72068	1.01448	M3.0.01	ref	M3.0.01	0.00179469	5
ADRB2(ENSG00000169252).M3.0.01	data_field_phenotype	Total Cholines	1409	1	0.303639		-0.441063	-1.28114	0.399009	M3.0.01	ref	M3.0.01	0.00177431	5
ADRB2(ENSG00000169252).M3.0.01	data_field_phenotype	Total Concentration of Branched-Chain Amino Acids (Leucine + Isoleucine + Valine)	1409	1	0.969333		-0.0164371	-0.854259	0.821385	M3.0.01	ref	M3.0.01	0.00177431	5
ADRB2(ENSG00000169252).M3.0.01	data_field_phenotype	Total Concentration of Lipoprotein Particles	1393	1	0.77622		-0.119756	-0.945345	0.705832	M3.0.01	ref	M3.0.01	0.00179469	5
ADRB2(ENSG00000169252).M3.0.01	data_field_phenotype	Total Esterified Cholesterol	1393	1	0.824147		0.0971422	-0.759504	0.953789	M3.0.01	ref	M3.0.01	0.00179469	5
ADRB2(ENSG00000169252).M3.0.01	data_field_phenotype	Total Fatty Acids	1409	1	0.140736		-0.659684	-1.53692	0.217554	M3.0.01	ref	M3.0.01	0.00177431	5
ADRB2(ENSG00000169252).M3.0.01	data_field_phenotype	Total Free Cholesterol	1393	1	0.929808		-0.0387063	-0.899779	0.822367	M3.0.01	ref	M3.0.01	0.00179469	5
ADRB2(ENSG00000169252).M3.0.01	data_field_phenotype	Total Lipids in HDL	1393	1	0.121449		-0.62389	-1.41296	0.16518	M3.0.01	ref	M3.0.01	0.00179469	5
ADRB2(ENSG00000169252).M3.0.01	data_field_phenotype	Total Lipids in IDL	1393	1	0.965453		0.0188798	-0.835334	0.873093	M3.0.01	ref	M3.0.01	0.00179469	5
ADRB2(ENSG00000169252).M3.0.01	data_field_phenotype	Total Lipids in LDL	1393	1	0.459695		0.328213	-0.541612	1.19804	M3.0.01	ref	M3.0.01	0.00179469	5
ADRB2(ENSG00000169252).M3.0.01	data_field_phenotype	Total Lipids in Large LDL	1393	1	0.442974		0.34	-0.528369	1.20837	M3.0.01	ref	M3.0.01	0.00179469	5
ADRB2(ENSG00000169252).M3.0.01	data_field_phenotype	Total Lipids in Large VLDL	1409	1	0.478144		-0.311491	-1.172	0.549013	M3.0.01	ref	M3.0.01	0.00177431	5
ADRB2(ENSG00000169252).M3.0.01	data_field_phenotype	Total Lipids in Lipoprotein Particles	1393	1	0.498329		-0.300841	-1.17141	0.569728	M3.0.01	ref	M3.0.01	0.00179469	5
ADRB2(ENSG00000169252).M3.0.01	data_field_phenotype	Total Lipids in Medium HDL	1393	1	0.226257		-0.495541	-1.29783	0.306743	M3.0.01	ref	M3.0.01	0.00179469	5
ADRB2(ENSG00000169252).M3.0.01	data_field_phenotype	Total Lipids in Medium LDL	1393	1	0.454559		0.332198	-0.538197	1.20259	M3.0.01	ref	M3.0.01	0.00179469	5
ADRB2(ENSG00000169252).M3.0.01	data_field_phenotype	Total Lipids in Medium VLDL	1393	1	0.74919		-0.141605	-1.00954	0.726329	M3.0.01	ref	M3.0.01	0.00179469	5
ADRB2(ENSG00000169252).M3.0.01	data_field_phenotype	Total Lipids in Small HDL	1393	1	0.951099		-0.0269636	-0.888539	0.834612	M3.0.01	ref	M3.0.01	0.00179469	5
ADRB2(ENSG00000169252).M3.0.01	data_field_phenotype	Total Lipids in Small LDL	1393	1	0.630442		0.212949	-0.654386	1.08028	M3.0.01	ref	M3.0.01	0.00179469	5
ADRB2(ENSG00000169252).M3.0.01	data_field_phenotype	Total Lipids in Small VLDL	1393	1	0.507503		-0.294782	-1.16634	0.576779	M3.0.01	ref	M3.0.01	0.00179469	5
ADRB2(ENSG00000169252).M3.0.01	data_field_phenotype	Total Lipids in VLDL	1393	1	0.332557		-0.431137	-1.3029	0.440624	M3.0.01	ref	M3.0.01	0.00179469	5
ADRB2(ENSG00000169252).M3.0.01	data_field_phenotype	Total Lipids in Very Large VLDL	1405	1	0.343982		-0.417323	-1.28136	0.446713	M3.0.01	ref	M3.0.01	0.00177936	5
ADRB2(ENSG00000169252).M3.0.01	data_field_phenotype	Total Lipids in Very Small VLDL	1393	1	0.204333		-0.559662	-1.42344	0.304117	M3.0.01	ref	M3.0.01	0.00179469	5
ADRB2(ENSG00000169252).M3.0.01	data_field_phenotype	Total Phospholipids in Lipoprotein Particles	1393	1	0.305198		-0.445743	-1.29747	0.405982	M3.0.01	ref	M3.0.01	0.00179469	5
ADRB2(ENSG00000169252).M3.0.01	data_field_phenotype	Total Triglycerides	1393	1	0.173562		-0.607683	-1.48245	0.267082	M3.0.01	ref	M3.0.01	0.00179469	5
ADRB2(ENSG00000169252).M3.0.01	data_field_phenotype	Triglycerides in Chylomicrons and Extremely Large VLDL	1324	1	0.564614		-0.331691	-1.46005	0.796667	M3.0.01	ref	M3.0.01	0.00113293	3
ADRB2(ENSG00000169252).M3.0.01	data_field_phenotype	Triglycerides in LDL	1393	1	0.154355		-0.639464	-1.51893	0.240002	M3.0.01	ref	M3.0.01	0.00179469	5
ADRB2(ENSG00000169252).M3.0.01	data_field_phenotype	Triglycerides in Large LDL	1393	1	0.148446		-0.647242	-1.52463	0.230145	M3.0.01	ref	M3.0.01	0.00179469	5
ADRB2(ENSG00000169252).M3.0.01	data_field_phenotype	Triglycerides in Large VLDL	1409	1	0.471149		-0.315611	-1.1738	0.542575	M3.0.01	ref	M3.0.01	0.00177431	5
ADRB2(ENSG00000169252).M3.0.01	data_field_phenotype	Triglycerides in Medium LDL	1409	1	0.214849		-0.555857	-1.43381	0.322098	M3.0.01	ref	M3.0.01	0.00177431	5
ADRB2(ENSG00000169252).M3.0.01	data_field_phenotype	Triglycerides in Medium VLDL	1409	1	0.505098		-0.294078	-1.15866	0.570501	M3.0.01	ref	M3.0.01	0.00177431	5
ADRB2(ENSG00000169252).M3.0.01	data_field_phenotype	Triglycerides in Small HDL	1409	1	0.210168		-0.560193	-1.43598	0.315595	M3.0.01	ref	M3.0.01	0.00177431	5
ADRB2(ENSG00000169252).M3.0.01	data_field_phenotype	Triglycerides in Small VLDL	1393	1	0.196689		-0.574241	-1.44559	0.297108	M3.0.01	ref	M3.0.01	0.00179469	5
ADRB2(ENSG00000169252).M3.0.01	data_field_phenotype	Triglycerides in VLDL	1393	1	0.263368		-0.495804	-1.36428	0.372672	M3.0.01	ref	M3.0.01	0.00179469	5
ADRB2(ENSG00000169252).M3.0.01	data_field_phenotype	Triglycerides in Very Large VLDL	1393	1	0.306781		-0.452409	-1.31971	0.414888	M3.0.01	ref	M3.0.01	0.00179469	5
ADRB2(ENSG00000169252).M3.0.01	data_field_phenotype	Triglycerides to Phosphoglycerides ratio	1409	1	0.304289		-0.440305	-1.28006	0.399451	M3.0.01	ref	M3.0.01	0.00177431	5
ADRB2(ENSG00000169252).M3.0.01	data_field_phenotype	Triglycerides to Total Lipids in Chylomicrons and Extremely Large VLDL percentage	1324	1	0.883367		0.0848616	-1.04868	1.2184	M3.0.01	ref	M3.0.01	0.00113293	3
ADRB2(ENSG00000169252).M3.0.01	data_field_phenotype	Triglycerides to Total Lipids in Large VLDL percentage	1409	1	0.5345		-0.275121	-1.14302	0.592773	M3.0.01	ref	M3.0.01	0.00177431	5
ADRB2(ENSG00000169252).M3.0.01	data_field_phenotype	Triglycerides to Total Lipids in Medium VLDL percentage	1409	1	0.278934		-0.469935	-1.32029	0.380423	M3.0.01	ref	M3.0.01	0.00177431	5
ADRB2(ENSG00000169252).M3.0.01	data_field_phenotype	Triglycerides to Total Lipids in Small HDL percentage	1409	1	0.140731		-0.639827	-1.49065	0.210996	M3.0.01	ref	M3.0.01	0.00177431	5
ADRB2(ENSG00000169252).M3.0.01	data_field_phenotype	Triglycerides to Total Lipids in Very Large VLDL percentage	1393	1	0.268818		-0.48715	-1.35026	0.375955	M3.0.01	ref	M3.0.01	0.00179469	5
ADRB2(ENSG00000169252).M3.0.01	data_field_phenotype	Triglycerides to Total Lipids in Very Small VLDL percentage	1393	1	0.178001		-0.587688	-1.44241	0.267037	M3.0.01	ref	M3.0.01	0.00179469	5
ADRB2(ENSG00000169252).M3.0.01	data_field_phenotype	Tyrosine	1408	1	0.522654		0.282813	-0.58407	1.1497	M3.0.01	ref	M3.0.01	0.00177557	5
ADRB2(ENSG00000169252).M3.0.01	data_field_phenotype	VLDL Cholesterol	1393	1	0.558862		-0.259195	-1.12808	0.609686	M3.0.01	ref	M3.0.01	0.00179469	5
ADRB2(ENSG00000169252).M3.0.01	data_field_phenotype	Valine	1409	1	0.988194		0.00639731	-0.840799	0.853594	M3.0.01	ref	M3.0.01	0.00177431	5
ADRB2(ENSG00000169252).M3.0.01	primary_care_quantitative_phenotype	Blood Sodium (primary care)	2337	1	0.889554		0.0673661	-0.883325	1.01806	M3.0.01	ref	M3.0.01	0.000855798	4
ADRB2(ENSG00000169252).M3.0.01	primary_care_quantitative_phenotype	Blood Potassium (primary care)	2334	1	0.654374		0.22155	-0.748249	1.19135	M3.0.01	ref	M3.0.01	0.000856898	4
ADRB2(ENSG00000169252).M3.0.01	formula_phenotype	eGFR	5340	1	0.327774		0.227912	-0.22851	0.684334	M3.0.01	ref	M3.0.01	0.0011236	12
ADRB2(ENSG00000169252).M3.1e-05	Composite_phenotype	Family history Severe depression	5635	1	0.481811	2.17865		0.248798	19.0778	M3.1e-05	ref	M3.1e-05	0.000532387	6	1	5
ADRB2(ENSG00000169252).M3.1e-05	Composite_phenotype	Family history Diabetes	5633	1	0.701185	1.39511		0.254672	7.64251	M3.1e-05	ref	M3.1e-05	0.000532576	6	4	2
ADRB2(ENSG00000169252).M3.1e-05	Composite_phenotype	Family history High blood pressure	5632	1	0.434348	0.52579		0.104923	2.63485	M3.1e-05	ref	M3.1e-05	0.00053267	6	3	3
ADRB2(ENSG00000169252).M3.1e-05	Composite_phenotype	Family history Heart disease	5641	1	0.582641	0.620414		0.113047	3.40491	M3.1e-05	ref	M3.1e-05	0.000531821	6	2	4
ADRB2(ENSG00000169252).M3.1e-05	Composite_phenotype	Eosinophilia (case control >=0.3)	5419	1	0.50767	0.48287		0.0560299	4.16141	M3.1e-05	ref	M3.1e-05	0.000553608	6	1	5
ADRB2(ENSG00000169252).M3.1e-05	Phecode	Hyperlipidemia	5613	1	0.262081	2.68095		0.4784	15.0241	M3.1e-05	ref	M3.1e-05	0.000534474	6	2	4
ADRB2(ENSG00000169252).M3.1e-05	Phecode	Hypercholesterolemia	5532	1	0.236528	2.83501		0.504922	15.9179	M3.1e-05	ref	M3.1e-05	0.000542299	6	2	4
ADRB2(ENSG00000169252).M3.1e-05	Phecode	Disorders of lipoid metabolism	5618	1	0.26277	2.6769		0.477751	14.9991	M3.1e-05	ref	M3.1e-05	0.000533998	6	2	4
ADRB2(ENSG00000169252).M3.1e-05	Phecode	Other anemias	5306	1	0.249843	3.69421		0.398933	34.2092	M3.1e-05	ref	M3.1e-05	0.000471165	5	1	4
ADRB2(ENSG00000169252).M3.1e-05	Composite_phenotype	Common cancers	5627	1	0.357293	2.78617		0.314425	24.6888	M3.1e-05	ref	M3.1e-05	0.000533144	6	1	5
ADRB2(ENSG00000169252).M3.1e-05	Phecode	Cataract	5611	1	0.400933	2.64448		0.273431	25.576	M3.1e-05	ref	M3.1e-05	0.000534664	6	1	5
ADRB2(ENSG00000169252).M3.1e-05	Phecode	Essential hypertension	5598	1	0.598663	0.555643		0.0622943	4.95614	M3.1e-05	ref	M3.1e-05	0.000535906	6	1	5
ADRB2(ENSG00000169252).M3.1e-05	Phecode	Hypertension	5600	1	0.597371	0.554504		0.0621725	4.94552	M3.1e-05	ref	M3.1e-05	0.000535714	6	1	5
ADRB2(ENSG00000169252).M3.1e-05	Phecode	Myocardial infarction	5042	1	0.247692	3.78505		0.396229	36.1574	M3.1e-05	ref	M3.1e-05	0.000495835	5	1	4
ADRB2(ENSG00000169252).M3.1e-05	Phecode	Nonspecific chest pain	5617	1	0.877081	1.18532		0.137466	10.2207	M3.1e-05	ref	M3.1e-05	0.000534093	6	1	5
ADRB2(ENSG00000169252).M3.1e-05	Phecode	Cardiac dysrhythmias	5499	1	0.240593	3.66735		0.418585	32.1308	M3.1e-05	ref	M3.1e-05	0.000545554	6	1	5
ADRB2(ENSG00000169252).M3.1e-05	data_field_phenotype	Sleep duration	5616	1	0.296423		0.390486	-0.342434	1.12341	M3.1e-05	ref	M3.1e-05	0.000534188	6
ADRB2(ENSG00000169252).M3.1e-05	data_field_phenotype	Comparative body size thinner	5253	1	0.864365	1.18656		0.16668	8.44695	M3.1e-05	ref	M3.1e-05	0.000380735	4	2	2
ADRB2(ENSG00000169252).M3.1e-05	data_field_phenotype	Comparatively taller age 10	5317	1	0.862374	1.21507		0.134299	10.9934	M3.1e-05	ref	M3.1e-05	0.00047019	5	1	4
ADRB2(ENSG00000169252).M3.1e-05	Phecode	Esophagitis, GERD and related diseases	5450	1	0.602565	1.77508		0.204721	15.3913	M3.1e-05	ref	M3.1e-05	0.000550459	6	1	5
ADRB2(ENSG00000169252).M3.1e-05	Phecode	GERD	5160	1	0.314911	3.06294		0.345174	27.1793	M3.1e-05	ref	M3.1e-05	0.000581395	6	1	5
ADRB2(ENSG00000169252).M3.1e-05	Phecode	Diseases of esophagus	5520	1	0.658029	1.62888		0.187786	14.129	M3.1e-05	ref	M3.1e-05	0.000543478	6	1	5
ADRB2(ENSG00000169252).M3.1e-05	Phecode	Abdominal hernia	5614	1	0.654475	1.64558		0.185779	14.5761	M3.1e-05	ref	M3.1e-05	0.000534378	6	1	5
ADRB2(ENSG00000169252).M3.1e-05	Phecode	Functional digestive disorders	4753	1	0.302268	3.21644		0.349448	29.6052	M3.1e-05	ref	M3.1e-05	0.000525984	5	1	4
ADRB2(ENSG00000169252).M3.1e-05	Phecode	Gastrointestinal hemorrhage	5530	1	0.363792	2.71843		0.314043	23.5313	M3.1e-05	ref	M3.1e-05	0.000542495	6	1	5
ADRB2(ENSG00000169252).M3.1e-05	Phecode	Other symptoms/disorders or the urinary system	5616	1	0.321788	3.00693		0.34065	26.5423	M3.1e-05	ref	M3.1e-05	0.000534188	6	1	5
ADRB2(ENSG00000169252).M3.1e-05	Phecode	Arthropathy NOS	5526	1	0.44027	2.37309		0.264325	21.3054	M3.1e-05	ref	M3.1e-05	0.000542888	6	1	5
ADRB2(ENSG00000169252).M3.1e-05	Phecode	Other arthropathies	5526	1	0.44027	2.37309		0.264325	21.3054	M3.1e-05	ref	M3.1e-05	0.000542888	6	1	5
ADRB2(ENSG00000169252).M3.1e-05	data_field_phenotype	Weight	5484	1	0.769056		-0.10693	-0.820695	0.606835	M3.1e-05	ref	M3.1e-05	0.000547046	6
ADRB2(ENSG00000169252).M3.1e-05	data_field_phenotype	Waist circumference	5562	1	0.348097		-0.347556	-1.0735	0.378383	M3.1e-05	ref	M3.1e-05	0.000539374	6
ADRB2(ENSG00000169252).M3.1e-05	data_field_phenotype	Hip circumference	5561	1	0.547276		-0.237546	-1.01109	0.535995	M3.1e-05	ref	M3.1e-05	0.000539471	6
ADRB2(ENSG00000169252).M3.1e-05	formula_phenotype	Waist to hip ratio	5560	1	0.373733		-0.2833	-0.907482	0.340883	M3.1e-05	ref	M3.1e-05	0.000539568	6
ADRB2(ENSG00000169252).M3.1e-05	data_field_phenotype	Whole body fat-free mass	5481	1	0.345398		0.238567	-0.256946	0.734081	M3.1e-05	ref	M3.1e-05	0.000547345	6
ADRB2(ENSG00000169252).M3.1e-05	data_field_phenotype	Whole body fat mass	5478	1	0.231407		-0.449856	-1.18653	0.286814	M3.1e-05	ref	M3.1e-05	0.000547645	6
ADRB2(ENSG00000169252).M3.1e-05	data_field_phenotype	Basal metabolic rate	5481	1	0.539151		0.164729	-0.360991	0.690449	M3.1e-05	ref	M3.1e-05	0.000547345	6
ADRB2(ENSG00000169252).M3.1e-05	data_field_phenotype	birth weight	1474	1	0.515744		0.317064	-0.638874	1.273	M3.1e-05	ref	M3.1e-05	0.00135685	4
ADRB2(ENSG00000169252).M3.1e-05	combined_data_field_phenotype	Hand grip strength	5559	1	0.358176		2.7006	-3.0595	8.46071	M3.1e-05	ref	M3.1e-05	0.000539665	6
ADRB2(ENSG00000169252).M3.1e-05	data_field_phenotype	Diastolic blood pressure	5490	1	0.822957		-0.0909495	-0.887616	0.705717	M3.1e-05	ref	M3.1e-05	0.000546448	6
ADRB2(ENSG00000169252).M3.1e-05	data_field_phenotype	Systolic blood pressure	5490	1	0.238298		-0.449758	-1.19719	0.297677	M3.1e-05	ref	M3.1e-05	0.000546448	6
ADRB2(ENSG00000169252).M3.1e-05	data_field_phenotype	Peak expiratory flow	5148	1	0.503248		0.256438	-0.494357	1.00723	M3.1e-05	ref	M3.1e-05	0.000485625	5
ADRB2(ENSG00000169252).M3.1e-05	combined_data_field_phenotype	Heel bone mineral density (BMD) (lowest)	3642	1	0.939351		-0.0431984	-1.1559	1.06951	M3.1e-05	ref	M3.1e-05	0.000411862	3
ADRB2(ENSG00000169252).M3.1e-05	data_field_phenotype	Pulse wave Arterial stiffness index	3515	1	0.575536		-0.318054	-1.43129	0.795177	M3.1e-05	ref	M3.1e-05	0.000426743	3
ADRB2(ENSG00000169252).M3.1e-05	data_field_phenotype	Albumin	4883	1	0.494941		-0.289752	-1.12182	0.542315	M3.1e-05	ref	M3.1e-05	0.00051198	5
ADRB2(ENSG00000169252).M3.1e-05	data_field_phenotype	Alanine aminotransferase	5329	1	0.692019		-0.151904	-0.903476	0.599668	M3.1e-05	ref	M3.1e-05	0.000562957	6
ADRB2(ENSG00000169252).M3.1e-05	data_field_phenotype	Apolipoprotein A	4876	1	0.445453		-0.309707	-1.10519	0.485773	M3.1e-05	ref	M3.1e-05	0.000512715	5
ADRB2(ENSG00000169252).M3.1e-05	data_field_phenotype	Aspartate aminotransferase	5322	1	0.856541		0.0715117	-0.703766	0.846789	M3.1e-05	ref	M3.1e-05	0.000563698	6
ADRB2(ENSG00000169252).M3.1e-05	data_field_phenotype	Direct bilirubin	4460	1	0.682241		-0.173453	-1.00377	0.656868	M3.1e-05	ref	M3.1e-05	0.000560538	5
ADRB2(ENSG00000169252).M3.1e-05	data_field_phenotype	Calcium	4886	1	0.737433		-0.149039	-1.0203	0.722223	M3.1e-05	ref	M3.1e-05	0.000511666	5
ADRB2(ENSG00000169252).M3.1e-05	data_field_phenotype	Cholesterol	5338	1	0.345854		0.377138	-0.40693	1.16121	M3.1e-05	ref	M3.1e-05	0.000562008	6
ADRB2(ENSG00000169252).M3.1e-05	data_field_phenotype	C-reactive protein	5321	1	0.384866		-0.345667	-1.12526	0.433925	M3.1e-05	ref	M3.1e-05	0.000563804	6
ADRB2(ENSG00000169252).M3.1e-05	data_field_phenotype	Gamma glutamyltransferase	5339	1	0.710538		-0.142442	-0.89464	0.609757	M3.1e-05	ref	M3.1e-05	0.000561903	6
ADRB2(ENSG00000169252).M3.1e-05	data_field_phenotype	Glucose	4883	1	0.612061		-0.222915	-1.08438	0.638548	M3.1e-05	ref	M3.1e-05	0.00051198	5
ADRB2(ENSG00000169252).M3.1e-05	data_field_phenotype	HDL cholesterol	4879	1	0.88897		-0.0566565	-0.852019	0.738706	M3.1e-05	ref	M3.1e-05	0.0005124	5
ADRB2(ENSG00000169252).M3.1e-05	data_field_phenotype	IGF-1	5309	1	0.892699		-0.0517348	-0.803411	0.699942	M3.1e-05	ref	M3.1e-05	0.000565078	6
ADRB2(ENSG00000169252).M3.1e-05	data_field_phenotype	Lipoprotein A	4757	1	0.952427		0.0243582	-0.775835	0.824552	M3.1e-05	ref	M3.1e-05	0.00063065	6
ADRB2(ENSG00000169252).M3.1e-05	data_field_phenotype	Phosphate	4878	1	0.871845		0.070527	-0.786322	0.927376	M3.1e-05	ref	M3.1e-05	0.000512505	5
ADRB2(ENSG00000169252).M3.1e-05	data_field_phenotype	Total bilirubin	5323	1	0.608654		-0.192961	-0.931589	0.545666	M3.1e-05	ref	M3.1e-05	0.000563592	6
ADRB2(ENSG00000169252).M3.1e-05	data_field_phenotype	Testosterone	4877	1	0.893687		-0.0333494	-0.522426	0.455728	M3.1e-05	ref	M3.1e-05	0.000615132	6
ADRB2(ENSG00000169252).M3.1e-05	data_field_phenotype	Triglycerides	5335	1	0.267237		-0.448528	-1.24082	0.343765	M3.1e-05	ref	M3.1e-05	0.000562324	6
ADRB2(ENSG00000169252).M3.1e-05	data_field_phenotype	Urate	5331	1	0.786945		-0.0986845	-0.814269	0.6169	M3.1e-05	ref	M3.1e-05	0.000562746	6
ADRB2(ENSG00000169252).M3.1e-05	data_field_phenotype	Vitamin D	4716	1	0.642165		0.183435	-0.590232	0.957102	M3.1e-05	ref	M3.1e-05	0.000636132	6
ADRB2(ENSG00000169252).M3.1e-05	data_field_phenotype	White blood cell (leukocyte) count	5416	1	0.253881		-0.463002	-1.25826	0.332258	M3.1e-05	ref	M3.1e-05	0.000553914	6
ADRB2(ENSG00000169252).M3.1e-05	data_field_phenotype	Red blood cell (erythrocyte) count	5416	1	0.586872		0.186488	-0.486139	0.859115	M3.1e-05	ref	M3.1e-05	0.000553914	6
ADRB2(ENSG00000169252).M3.1e-05	data_field_phenotype	Haemoglobin concentration	5416	1	0.806453		-0.0778265	-0.700384	0.544731	M3.1e-05	ref	M3.1e-05	0.000553914	6
ADRB2(ENSG00000169252).M3.1e-05	data_field_phenotype	Haematocrit percentage	5416	1	0.961962		-0.0152568	-0.642233	0.611719	M3.1e-05	ref	M3.1e-05	0.000553914	6
ADRB2(ENSG00000169252).M3.1e-05	data_field_phenotype	Mean corpuscular volume	5416	1	0.618753		-0.197133	-0.973531	0.579266	M3.1e-05	ref	M3.1e-05	0.000553914	6
ADRB2(ENSG00000169252).M3.1e-05	data_field_phenotype	Mean corpuscular haemoglobin	5416	1	0.64086		-0.184692	-0.960623	0.591239	M3.1e-05	ref	M3.1e-05	0.000553914	6
ADRB2(ENSG00000169252).M3.1e-05	data_field_phenotype	Mean corpuscular haemoglobin concentration	5416	1	0.731585		-0.137853	-0.925488	0.649782	M3.1e-05	ref	M3.1e-05	0.000553914	6
ADRB2(ENSG00000169252).M3.1e-05	data_field_phenotype	Platelet count	5416	1	0.585272		-0.209733	-0.962977	0.54351	M3.1e-05	ref	M3.1e-05	0.000553914	6
ADRB2(ENSG00000169252).M3.1e-05	data_field_phenotype	Platelet crit	5416	1	0.88314		-0.0549943	-0.788256	0.678268	M3.1e-05	ref	M3.1e-05	0.000553914	6
ADRB2(ENSG00000169252).M3.1e-05	data_field_phenotype	Mean platelet (thrombocyte) volume	5416	1	0.426196		0.323407	-0.47313	1.11994	M3.1e-05	ref	M3.1e-05	0.000553914	6
ADRB2(ENSG00000169252).M3.1e-05	data_field_phenotype	Platelet distribution width	5416	1	0.226867		0.49102	-0.305254	1.28729	M3.1e-05	ref	M3.1e-05	0.000553914	6
ADRB2(ENSG00000169252).M3.1e-05	data_field_phenotype	Lymphocyte count	5398	1	0.384807		-0.351026	-1.14261	0.440555	M3.1e-05	ref	M3.1e-05	0.000555761	6
ADRB2(ENSG00000169252).M3.1e-05	data_field_phenotype	Monocyte count	5398	1	0.900482		0.0494468	-0.725505	0.824399	M3.1e-05	ref	M3.1e-05	0.000555761	6
ADRB2(ENSG00000169252).M3.1e-05	data_field_phenotype	Neutrophil count	5398	1	0.419561		-0.32687	-1.1205	0.46676	M3.1e-05	ref	M3.1e-05	0.000555761	6
ADRB2(ENSG00000169252).M3.1e-05	data_field_phenotype	Basophil count	5398	1	0.527539		0.244812	-0.514631	1.00425	M3.1e-05	ref	M3.1e-05	0.000555761	6
ADRB2(ENSG00000169252).M3.1e-05	data_field_phenotype	Nucleated red blood cell count	5398	1	0.787893		-0.0305366	-0.252979	0.191906	M3.1e-05	ref	M3.1e-05	0.000555761	6
ADRB2(ENSG00000169252).M3.1e-05	data_field_phenotype	Reticulocyte percentage	5277	1	0.262731		-0.500297	-1.37574	0.375145	M3.1e-05	ref	M3.1e-05	0.000473754	5
ADRB2(ENSG00000169252).M3.1e-05	data_field_phenotype	Reticulocyte count	5277	1	0.282149		-0.475488	-1.34191	0.390938	M3.1e-05	ref	M3.1e-05	0.000473754	5
ADRB2(ENSG00000169252).M3.1e-05	data_field_phenotype	Mean reticulocyte volume	5277	1	0.96789		-0.0176754	-0.878236	0.842885	M3.1e-05	ref	M3.1e-05	0.000473754	5
ADRB2(ENSG00000169252).M3.1e-05	data_field_phenotype	Mean sphered cell volume	5277	1	0.952815		-0.0258843	-0.883212	0.831443	M3.1e-05	ref	M3.1e-05	0.000473754	5
ADRB2(ENSG00000169252).M3.1e-05	data_field_phenotype	Immature reticulocyte fraction	5277	1	0.816154		0.103465	-0.768717	0.975647	M3.1e-05	ref	M3.1e-05	0.000473754	5
ADRB2(ENSG00000169252).M3.1e-05	data_field_phenotype	High light scatter reticulocyte percentage	5277	1	0.486901		-0.309644	-1.1825	0.563211	M3.1e-05	ref	M3.1e-05	0.000473754	5
ADRB2(ENSG00000169252).M3.1e-05	data_field_phenotype	High light scatter reticulocyte count	5277	1	0.515006		-0.28788	-1.15445	0.578696	M3.1e-05	ref	M3.1e-05	0.000473754	5
ADRB2(ENSG00000169252).M3.1e-05	data_field_phenotype	Creatinine (enzymatic) in urine	5366	1	0.852186		0.0711381	-0.677111	0.819387	M3.1e-05	ref	M3.1e-05	0.000559076	6
ADRB2(ENSG00000169252).M3.1e-05	data_field_phenotype	Potassium in urine	5361	1	0.337407		0.387747	-0.404394	1.17989	M3.1e-05	ref	M3.1e-05	0.000559597	6
ADRB2(ENSG00000169252).M3.1e-05	data_field_phenotype	Sodium in urine	5356	1	0.681536		0.162761	-0.61456	0.940082	M3.1e-05	ref	M3.1e-05	0.000560119	6
ADRB2(ENSG00000169252).M3.1e-05	formula_phenotype	Multi site chronic pain	5628	1	0.781582		0.10094	-0.612582	0.814463	M3.1e-05	ref	M3.1e-05	0.000533049	6
ADRB2(ENSG00000169252).M3.1e-05	data_field_phenotype	3-Hydroxybutyrate	1292	1	0.4622		-0.427596	-1.56713	0.711941	M3.1e-05	ref	M3.1e-05	0.00116099	3
ADRB2(ENSG00000169252).M3.1e-05	data_field_phenotype	Acetate	1404	1	0.387239		0.504376	-0.638589	1.64734	M3.1e-05	ref	M3.1e-05	0.00106838	3
ADRB2(ENSG00000169252).M3.1e-05	data_field_phenotype	Acetone	1393	1	0.403859		-0.475125	-1.59036	0.64011	M3.1e-05	ref	M3.1e-05	0.00107681	3
ADRB2(ENSG00000169252).M3.1e-05	data_field_phenotype	Alanine	1409	1	0.598047		0.298822	-0.811825	1.40947	M3.1e-05	ref	M3.1e-05	0.00106458	3
ADRB2(ENSG00000169252).M3.1e-05	data_field_phenotype	Albumin	1393	1	0.286912		-0.599487	-1.70241	0.50343	M3.1e-05	ref	M3.1e-05	0.00107681	3
ADRB2(ENSG00000169252).M3.1e-05	data_field_phenotype	Apolipoprotein B	1393	1	0.813757		-0.134773	-1.25582	0.986276	M3.1e-05	ref	M3.1e-05	0.00107681	3
ADRB2(ENSG00000169252).M3.1e-05	data_field_phenotype	Apolipoprotein B to Apolipoprotein A1 ratio	1393	1	0.336178		0.533515	-0.553369	1.6204	M3.1e-05	ref	M3.1e-05	0.00107681	3
ADRB2(ENSG00000169252).M3.1e-05	data_field_phenotype	Cholesterol in IDL	1393	1	0.783096		-0.154926	-1.25774	0.947891	M3.1e-05	ref	M3.1e-05	0.00107681	3
ADRB2(ENSG00000169252).M3.1e-05	data_field_phenotype	Cholesterol in Large LDL	1409	1	0.702429		0.218605	-0.902653	1.33986	M3.1e-05	ref	M3.1e-05	0.00106458	3
ADRB2(ENSG00000169252).M3.1e-05	data_field_phenotype	Cholesterol in Large VLDL	1405	1	0.221082		-0.69559	-1.80923	0.418056	M3.1e-05	ref	M3.1e-05	0.00106762	3
ADRB2(ENSG00000169252).M3.1e-05	data_field_phenotype	Cholesterol in Medium LDL	1409	1	0.856241		0.103913	-1.0201	1.22792	M3.1e-05	ref	M3.1e-05	0.00106458	3
ADRB2(ENSG00000169252).M3.1e-05	data_field_phenotype	Cholesterol in Medium VLDL	1409	1	0.773679		-0.16356	-1.27812	0.950999	M3.1e-05	ref	M3.1e-05	0.00106458	3
ADRB2(ENSG00000169252).M3.1e-05	data_field_phenotype	Cholesterol in Small HDL	1393	1	0.676638		-0.235791	-1.34366	0.872082	M3.1e-05	ref	M3.1e-05	0.00107681	3
ADRB2(ENSG00000169252).M3.1e-05	data_field_phenotype	Cholesterol in Small LDL	1409	1	0.923919		0.0545964	-1.06571	1.17491	M3.1e-05	ref	M3.1e-05	0.00106458	3
ADRB2(ENSG00000169252).M3.1e-05	data_field_phenotype	Cholesterol in Small VLDL	1393	1	0.675567		-0.239735	-1.36219	0.882723	M3.1e-05	ref	M3.1e-05	0.00107681	3
ADRB2(ENSG00000169252).M3.1e-05	data_field_phenotype	Cholesterol in Very Large HDL	1407	1	0.40114		-0.464284	-1.5478	0.619228	M3.1e-05	ref	M3.1e-05	0.0010661	3
ADRB2(ENSG00000169252).M3.1e-05	data_field_phenotype	Cholesterol in Very Small VLDL	1393	1	0.383668		-0.490259	-1.59291	0.612393	M3.1e-05	ref	M3.1e-05	0.00107681	3
ADRB2(ENSG00000169252).M3.1e-05	data_field_phenotype	Cholesterol to Total Lipids in IDL percentage	1393	1	0.424234		0.454063	-0.659297	1.56742	M3.1e-05	ref	M3.1e-05	0.00107681	3
ADRB2(ENSG00000169252).M3.1e-05	data_field_phenotype	Cholesterol to Total Lipids in Large VLDL percentage	1405	1	0.222332		0.693626	-0.419886	1.80714	M3.1e-05	ref	M3.1e-05	0.00106762	3
ADRB2(ENSG00000169252).M3.1e-05	data_field_phenotype	Cholesterol to Total Lipids in Small LDL percentage	1409	1	0.605737		0.29582	-0.827196	1.41884	M3.1e-05	ref	M3.1e-05	0.00106458	3
ADRB2(ENSG00000169252).M3.1e-05	data_field_phenotype	Cholesteryl Esters in IDL	1393	1	0.745931		-0.182297	-1.28481	0.920216	M3.1e-05	ref	M3.1e-05	0.00107681	3
ADRB2(ENSG00000169252).M3.1e-05	data_field_phenotype	Cholesteryl Esters in LDL	1409	1	0.853183		0.106135	-1.01773	1.23	M3.1e-05	ref	M3.1e-05	0.00106458	3
ADRB2(ENSG00000169252).M3.1e-05	data_field_phenotype	Cholesteryl Esters in Large LDL	1409	1	0.724471		0.201998	-0.920953	1.32495	M3.1e-05	ref	M3.1e-05	0.00106458	3
ADRB2(ENSG00000169252).M3.1e-05	data_field_phenotype	Cholesteryl Esters in Large VLDL	1396	1	0.274387		-0.624341	-1.74345	0.494765	M3.1e-05	ref	M3.1e-05	0.0010745	3
ADRB2(ENSG00000169252).M3.1e-05	data_field_phenotype	Cholesteryl Esters in Medium LDL	1409	1	0.997573		0.00174547	-1.12291	1.1264	M3.1e-05	ref	M3.1e-05	0.00106458	3
ADRB2(ENSG00000169252).M3.1e-05	data_field_phenotype	Cholesteryl Esters in Medium VLDL	1383	1	0.975955		-0.0171761	-1.13389	1.09953	M3.1e-05	ref	M3.1e-05	0.0010846	3
ADRB2(ENSG00000169252).M3.1e-05	data_field_phenotype	Cholesteryl Esters in Small HDL	1409	1	0.923924		-0.0540617	-1.16347	1.05535	M3.1e-05	ref	M3.1e-05	0.00106458	3
ADRB2(ENSG00000169252).M3.1e-05	data_field_phenotype	Cholesteryl Esters in Small LDL	1409	1	0.817618		-0.131943	-1.25312	0.989238	M3.1e-05	ref	M3.1e-05	0.00106458	3
ADRB2(ENSG00000169252).M3.1e-05	data_field_phenotype	Cholesteryl Esters in Small VLDL	1408	1	0.649214		-0.260071	-1.38047	0.86033	M3.1e-05	ref	M3.1e-05	0.00106534	3
ADRB2(ENSG00000169252).M3.1e-05	data_field_phenotype	Cholesteryl Esters in VLDL	1393	1	0.404993		-0.47637	-1.59723	0.644489	M3.1e-05	ref	M3.1e-05	0.00107681	3
ADRB2(ENSG00000169252).M3.1e-05	data_field_phenotype	Cholesteryl Esters in Very Large HDL	1398	1	0.322982		-0.540059	-1.61065	0.530534	M3.1e-05	ref	M3.1e-05	0.00107296	3
ADRB2(ENSG00000169252).M3.1e-05	data_field_phenotype	Cholesteryl Esters in Very Large VLDL	1358	1	0.248296		-0.663183	-1.78857	0.462199	M3.1e-05	ref	M3.1e-05	0.00110457	3
ADRB2(ENSG00000169252).M3.1e-05	data_field_phenotype	Cholesteryl Esters in Very Small VLDL	1393	1	0.477259		-0.397732	-1.49427	0.698803	M3.1e-05	ref	M3.1e-05	0.00107681	3
ADRB2(ENSG00000169252).M3.1e-05	data_field_phenotype	Cholesteryl Esters to Total Lipids in IDL percentage	1393	1	0.616001		0.279359	-0.812128	1.37085	M3.1e-05	ref	M3.1e-05	0.00107681	3
ADRB2(ENSG00000169252).M3.1e-05	data_field_phenotype	Cholesteryl Esters to Total Lipids in Medium LDL percentage	1409	1	0.350735		-0.539503	-1.67226	0.593258	M3.1e-05	ref	M3.1e-05	0.00106458	3
ADRB2(ENSG00000169252).M3.1e-05	data_field_phenotype	Citrate	1409	1	0.832614		-0.118527	-1.21749	0.980432	M3.1e-05	ref	M3.1e-05	0.00106458	3
ADRB2(ENSG00000169252).M3.1e-05	data_field_phenotype	Clinical LDL Cholesterol	1409	1	0.793339		0.149613	-0.969488	1.26871	M3.1e-05	ref	M3.1e-05	0.00106458	3
ADRB2(ENSG00000169252).M3.1e-05	data_field_phenotype	Concentration of IDL Particles	1393	1	0.438611		-0.439905	-1.55276	0.672945	M3.1e-05	ref	M3.1e-05	0.00107681	3
ADRB2(ENSG00000169252).M3.1e-05	data_field_phenotype	Concentration of LDL Particles	1393	1	0.92111		0.0567269	-1.06572	1.17917	M3.1e-05	ref	M3.1e-05	0.00107681	3
ADRB2(ENSG00000169252).M3.1e-05	data_field_phenotype	Concentration of Large LDL Particles	1393	1	0.756744		0.177306	-0.944351	1.29896	M3.1e-05	ref	M3.1e-05	0.00107681	3
ADRB2(ENSG00000169252).M3.1e-05	data_field_phenotype	Concentration of Medium LDL Particles	1393	1	0.871666		-0.0926926	-1.21711	1.03172	M3.1e-05	ref	M3.1e-05	0.00107681	3
ADRB2(ENSG00000169252).M3.1e-05	data_field_phenotype	Concentration of Medium VLDL Particles	1393	1	0.367074		-0.516707	-1.63913	0.605721	M3.1e-05	ref	M3.1e-05	0.00107681	3
ADRB2(ENSG00000169252).M3.1e-05	data_field_phenotype	Concentration of Small HDL Particles	1393	1	0.56877		-0.324173	-1.43885	0.790506	M3.1e-05	ref	M3.1e-05	0.00107681	3
ADRB2(ENSG00000169252).M3.1e-05	data_field_phenotype	Concentration of Small LDL Particles	1393	1	0.775845		-0.163259	-1.28682	0.9603	M3.1e-05	ref	M3.1e-05	0.00107681	3
ADRB2(ENSG00000169252).M3.1e-05	data_field_phenotype	Concentration of Small VLDL Particles	1393	1	0.224118		-0.697619	-1.82187	0.42663	M3.1e-05	ref	M3.1e-05	0.00107681	3
ADRB2(ENSG00000169252).M3.1e-05	data_field_phenotype	Creatinine	1330	1	0.937153		-0.0370089	-0.956767	0.88275	M3.1e-05	ref	M3.1e-05	0.00112782	3
ADRB2(ENSG00000169252).M3.1e-05	data_field_phenotype	Degree of Unsaturation	1409	1	0.497836		-0.373436	-1.45284	0.705973	M3.1e-05	ref	M3.1e-05	0.00106458	3
ADRB2(ENSG00000169252).M3.1e-05	data_field_phenotype	Docosahexaenoic Acid to Total Fatty Acids percentage	1409	1	0.300603		-0.553997	-1.60256	0.494566	M3.1e-05	ref	M3.1e-05	0.00106458	3
ADRB2(ENSG00000169252).M3.1e-05	data_field_phenotype	Free Cholesterol in IDL	1393	1	0.886553		-0.0805056	-1.18629	1.02528	M3.1e-05	ref	M3.1e-05	0.00107681	3
ADRB2(ENSG00000169252).M3.1e-05	data_field_phenotype	Free Cholesterol in LDL	1409	1	0.557024		0.335639	-0.784262	1.45554	M3.1e-05	ref	M3.1e-05	0.00106458	3
ADRB2(ENSG00000169252).M3.1e-05	data_field_phenotype	Free Cholesterol in Large LDL	1409	1	0.648583		0.259624	-0.856701	1.37595	M3.1e-05	ref	M3.1e-05	0.00106458	3
ADRB2(ENSG00000169252).M3.1e-05	data_field_phenotype	Free Cholesterol in Medium LDL	1409	1	0.458673		0.424413	-0.697807	1.54663	M3.1e-05	ref	M3.1e-05	0.00106458	3
ADRB2(ENSG00000169252).M3.1e-05	data_field_phenotype	Free Cholesterol in Medium VLDL	1407	1	0.521307		-0.366043	-1.48442	0.752332	M3.1e-05	ref	M3.1e-05	0.0010661	3
ADRB2(ENSG00000169252).M3.1e-05	data_field_phenotype	Free Cholesterol in Small LDL	1405	1	0.341186		0.543706	-0.575492	1.6629	M3.1e-05	ref	M3.1e-05	0.00106762	3
ADRB2(ENSG00000169252).M3.1e-05	data_field_phenotype	Free Cholesterol in Small VLDL	1408	1	0.688175		-0.229057	-1.34745	0.889341	M3.1e-05	ref	M3.1e-05	0.00106534	3
ADRB2(ENSG00000169252).M3.1e-05	data_field_phenotype	Free Cholesterol in Very Large HDL	1395	1	0.678154		-0.232931	-1.33283	0.866968	M3.1e-05	ref	M3.1e-05	0.00107527	3
ADRB2(ENSG00000169252).M3.1e-05	data_field_phenotype	Free Cholesterol to Total Lipids in IDL percentage	1393	1	0.247234		0.664786	-0.460795	1.79037	M3.1e-05	ref	M3.1e-05	0.00107681	3
ADRB2(ENSG00000169252).M3.1e-05	data_field_phenotype	Free Cholesterol to Total Lipids in Large LDL percentage	1409	1	0.250228		0.652865	-0.459558	1.76529	M3.1e-05	ref	M3.1e-05	0.00106458	3
ADRB2(ENSG00000169252).M3.1e-05	data_field_phenotype	Free Cholesterol to Total Lipids in Large VLDL percentage	1386	1	0.376104		0.505654	-0.613704	1.62501	M3.1e-05	ref	M3.1e-05	0.00108225	3
ADRB2(ENSG00000169252).M3.1e-05	data_field_phenotype	Free Cholesterol to Total Lipids in Medium VLDL percentage	1407	1	0.276178		0.612029	-0.489115	1.71317	M3.1e-05	ref	M3.1e-05	0.0010661	3
ADRB2(ENSG00000169252).M3.1e-05	data_field_phenotype	Free Cholesterol to Total Lipids in Small HDL percentage	1393	1	0.728981		0.197334	-0.91871	1.31338	M3.1e-05	ref	M3.1e-05	0.00107681	3
ADRB2(ENSG00000169252).M3.1e-05	data_field_phenotype	Free Cholesterol to Total Lipids in Very Large VLDL percentage	1214	1	0.719349		0.205334	-0.914403	1.32507	M3.1e-05	ref	M3.1e-05	0.00123558	3
ADRB2(ENSG00000169252).M3.1e-05	data_field_phenotype	Free Cholesterol to Total Lipids in Very Small VLDL percentage	1393	1	0.371441		0.517174	-0.616566	1.65091	M3.1e-05	ref	M3.1e-05	0.00107681	3
ADRB2(ENSG00000169252).M3.1e-05	data_field_phenotype	Glutamine	1406	1	0.224154		0.694449	-0.424783	1.81368	M3.1e-05	ref	M3.1e-05	0.00106686	3
ADRB2(ENSG00000169252).M3.1e-05	data_field_phenotype	Glycine	1401	1	0.455029		-0.417463	-1.5124	0.677478	M3.1e-05	ref	M3.1e-05	0.00107066	3
ADRB2(ENSG00000169252).M3.1e-05	data_field_phenotype	Histidine	1408	1	0.377241		-0.501	-1.61271	0.610709	M3.1e-05	ref	M3.1e-05	0.00106534	3
ADRB2(ENSG00000169252).M3.1e-05	data_field_phenotype	Isoleucine	1393	1	0.545611		-0.338613	-1.4365	0.759271	M3.1e-05	ref	M3.1e-05	0.00107681	3
ADRB2(ENSG00000169252).M3.1e-05	data_field_phenotype	LDL Cholesterol	1409	1	0.759693		0.175351	-0.947997	1.2987	M3.1e-05	ref	M3.1e-05	0.00106458	3
ADRB2(ENSG00000169252).M3.1e-05	data_field_phenotype	Lactate	1391	1	0.966168		-0.0242441	-1.14433	1.09584	M3.1e-05	ref	M3.1e-05	0.00107836	3
ADRB2(ENSG00000169252).M3.1e-05	data_field_phenotype	Leucine	1409	1	0.780957		0.152064	-0.91954	1.22367	M3.1e-05	ref	M3.1e-05	0.00106458	3
ADRB2(ENSG00000169252).M3.1e-05	data_field_phenotype	Phenylalanine	1408	1	0.313545		0.580631	-0.548156	1.70942	M3.1e-05	ref	M3.1e-05	0.00106534	3
ADRB2(ENSG00000169252).M3.1e-05	data_field_phenotype	Phospholipids in IDL	1393	1	0.727087		-0.196789	-1.30171	0.908132	M3.1e-05	ref	M3.1e-05	0.00107681	3
ADRB2(ENSG00000169252).M3.1e-05	data_field_phenotype	Phospholipids in LDL	1393	1	0.818026		0.131852	-0.991107	1.25481	M3.1e-05	ref	M3.1e-05	0.00107681	3
ADRB2(ENSG00000169252).M3.1e-05	data_field_phenotype	Phospholipids in Large LDL	1393	1	0.853001		0.105882	-1.0139	1.22567	M3.1e-05	ref	M3.1e-05	0.00107681	3
ADRB2(ENSG00000169252).M3.1e-05	data_field_phenotype	Phospholipids in Medium LDL	1393	1	0.851489		0.107296	-1.01576	1.23035	M3.1e-05	ref	M3.1e-05	0.00107681	3
ADRB2(ENSG00000169252).M3.1e-05	data_field_phenotype	Phospholipids in Medium VLDL	1408	1	0.424672		-0.455716	-1.57419	0.662756	M3.1e-05	ref	M3.1e-05	0.00106534	3
ADRB2(ENSG00000169252).M3.1e-05	data_field_phenotype	Phospholipids in Small LDL	1393	1	0.686126		0.231234	-0.890011	1.35248	M3.1e-05	ref	M3.1e-05	0.00107681	3
ADRB2(ENSG00000169252).M3.1e-05	data_field_phenotype	Phospholipids in Small VLDL	1393	1	0.484521		-0.401252	-1.52596	0.723456	M3.1e-05	ref	M3.1e-05	0.00107681	3
ADRB2(ENSG00000169252).M3.1e-05	data_field_phenotype	Phospholipids to Total Lipids in IDL percentage	1393	1	0.399827		0.478334	-0.634855	1.59152	M3.1e-05	ref	M3.1e-05	0.00107681	3
ADRB2(ENSG00000169252).M3.1e-05	data_field_phenotype	Phospholipids to Total Lipids in Large LDL percentage	1393	1	0.528843		-0.364094	-1.49693	0.768743	M3.1e-05	ref	M3.1e-05	0.00107681	3
ADRB2(ENSG00000169252).M3.1e-05	data_field_phenotype	Phospholipids to Total Lipids in Large VLDL percentage	1384	1	0.543803		-0.343964	-1.45419	0.766265	M3.1e-05	ref	M3.1e-05	0.00108382	3
ADRB2(ENSG00000169252).M3.1e-05	data_field_phenotype	Phospholipids to Total Lipids in Medium LDL percentage	1393	1	0.502396		0.391196	-0.751642	1.53403	M3.1e-05	ref	M3.1e-05	0.00107681	3
ADRB2(ENSG00000169252).M3.1e-05	data_field_phenotype	Phospholipids to Total Lipids in Medium VLDL percentage	1408	1	0.269848		0.618991	-0.480069	1.71805	M3.1e-05	ref	M3.1e-05	0.00106534	3
ADRB2(ENSG00000169252).M3.1e-05	data_field_phenotype	Phospholipids to Total Lipids in Very Large VLDL percentage	1304	1	0.381576		-0.499299	-1.61733	0.618733	M3.1e-05	ref	M3.1e-05	0.00115031	3
ADRB2(ENSG00000169252).M3.1e-05	data_field_phenotype	Phospholipids to Total Lipids in Very Small VLDL percentage	1393	1	0.24613		-0.647798	-1.74206	0.44646	M3.1e-05	ref	M3.1e-05	0.00107681	3
ADRB2(ENSG00000169252).M3.1e-05	data_field_phenotype	Pyruvate	1406	1	0.436932		-0.441641	-1.5548	0.671515	M3.1e-05	ref	M3.1e-05	0.00106686	3
ADRB2(ENSG00000169252).M3.1e-05	data_field_phenotype	Remnant Cholesterol (Non-HDL, Non-LDL -Cholesterol)	1393	1	0.430829		-0.449625	-1.56795	0.668702	M3.1e-05	ref	M3.1e-05	0.00107681	3
ADRB2(ENSG00000169252).M3.1e-05	data_field_phenotype	Saturated Fatty Acids to Total Fatty Acids percentage	1409	1	0.22499		-0.692439	-1.81045	0.425569	M3.1e-05	ref	M3.1e-05	0.00106458	3
ADRB2(ENSG00000169252).M3.1e-05	data_field_phenotype	Sphingomyelins	1409	1	0.327386		-0.544276	-1.6331	0.544548	M3.1e-05	ref	M3.1e-05	0.00106458	3
ADRB2(ENSG00000169252).M3.1e-05	data_field_phenotype	Total Cholesterol	1393	1	0.556547		-0.332987	-1.44269	0.776719	M3.1e-05	ref	M3.1e-05	0.00107681	3
ADRB2(ENSG00000169252).M3.1e-05	data_field_phenotype	Total Cholesterol Minus HDL-C	1393	1	0.825254		-0.126417	-1.2484	0.99557	M3.1e-05	ref	M3.1e-05	0.00107681	3
ADRB2(ENSG00000169252).M3.1e-05	data_field_phenotype	Total Concentration of Branched-Chain Amino Acids (Leucine + Isoleucine + Valine)	1409	1	0.731973		-0.189365	-1.27279	0.894058	M3.1e-05	ref	M3.1e-05	0.00106458	3
ADRB2(ENSG00000169252).M3.1e-05	data_field_phenotype	Total Esterified Cholesterol	1393	1	0.596444		-0.299344	-1.40707	0.808387	M3.1e-05	ref	M3.1e-05	0.00107681	3
ADRB2(ENSG00000169252).M3.1e-05	data_field_phenotype	Total Free Cholesterol	1393	1	0.482414		-0.399119	-1.51247	0.714233	M3.1e-05	ref	M3.1e-05	0.00107681	3
ADRB2(ENSG00000169252).M3.1e-05	data_field_phenotype	Total Lipids in IDL	1393	1	0.668655		-0.241263	-1.34587	0.863341	M3.1e-05	ref	M3.1e-05	0.00107681	3
ADRB2(ENSG00000169252).M3.1e-05	data_field_phenotype	Total Lipids in LDL	1393	1	0.853918		0.105711	-1.01936	1.23078	M3.1e-05	ref	M3.1e-05	0.00107681	3
ADRB2(ENSG00000169252).M3.1e-05	data_field_phenotype	Total Lipids in Large LDL	1393	1	0.809938		0.137853	-0.985346	1.26105	M3.1e-05	ref	M3.1e-05	0.00107681	3
ADRB2(ENSG00000169252).M3.1e-05	data_field_phenotype	Total Lipids in Medium LDL	1393	1	0.908644		0.065925	-1.0599	1.19175	M3.1e-05	ref	M3.1e-05	0.00107681	3
ADRB2(ENSG00000169252).M3.1e-05	data_field_phenotype	Total Lipids in Medium VLDL	1393	1	0.327125		-0.5612	-1.68327	0.560871	M3.1e-05	ref	M3.1e-05	0.00107681	3
ADRB2(ENSG00000169252).M3.1e-05	data_field_phenotype	Total Lipids in Small LDL	1393	1	0.959206		0.0292801	-1.09246	1.15102	M3.1e-05	ref	M3.1e-05	0.00107681	3
ADRB2(ENSG00000169252).M3.1e-05	data_field_phenotype	Total Lipids in Small VLDL	1393	1	0.283915		-0.616304	-1.74312	0.510517	M3.1e-05	ref	M3.1e-05	0.00107681	3
ADRB2(ENSG00000169252).M3.1e-05	data_field_phenotype	Triglycerides to Phosphoglycerides ratio	1409	1	0.228571		-0.667332	-1.75315	0.418482	M3.1e-05	ref	M3.1e-05	0.00106458	3
ADRB2(ENSG00000169252).M3.1e-05	data_field_phenotype	Triglycerides to Total Lipids in Large VLDL percentage	1409	1	0.342053		-0.544161	-1.66631	0.577988	M3.1e-05	ref	M3.1e-05	0.00106458	3
ADRB2(ENSG00000169252).M3.1e-05	data_field_phenotype	VLDL Cholesterol	1393	1	0.300419		-0.593737	-1.71708	0.52961	M3.1e-05	ref	M3.1e-05	0.00107681	3
ADRB2(ENSG00000169252).M3.1e-05	data_field_phenotype	Valine	1409	1	0.531862		-0.349497	-1.44493	0.745941	M3.1e-05	ref	M3.1e-05	0.00106458	3
ADRB2(ENSG00000169252).M3.1e-05	formula_phenotype	eGFR	5340	1	0.679403		-0.136125	-0.781662	0.509411	M3.1e-05	ref	M3.1e-05	0.000561798	6
ADRB2(ENSG00000169252).M3.singleton	Composite_phenotype	Family history Severe depression	5635	1	0.481811	2.17865		0.248798	19.0778	M3.singleton	ref	M3.singleton	0.000532387	6	1	5
ADRB2(ENSG00000169252).M3.singleton	Composite_phenotype	Family history Diabetes	5633	1	0.701185	1.39511		0.254672	7.64251	M3.singleton	ref	M3.singleton	0.000532576	6	4	2
ADRB2(ENSG00000169252).M3.singleton	Composite_phenotype	Family history High blood pressure	5632	1	0.434348	0.52579		0.104923	2.63485	M3.singleton	ref	M3.singleton	0.00053267	6	3	3
ADRB2(ENSG00000169252).M3.singleton	Composite_phenotype	Family history Heart disease	5641	1	0.582641	0.620414		0.113047	3.40491	M3.singleton	ref	M3.singleton	0.000531821	6	2	4
ADRB2(ENSG00000169252).M3.singleton	Composite_phenotype	Eosinophilia (case control >=0.3)	5419	1	0.50767	0.48287		0.0560299	4.16141	M3.singleton	ref	M3.singleton	0.000553608	6	1	5
ADRB2(ENSG00000169252).M3.singleton	Phecode	Hyperlipidemia	5613	1	0.262081	2.68095		0.4784	15.0241	M3.singleton	ref	M3.singleton	0.000534474	6	2	4
ADRB2(ENSG00000169252).M3.singleton	Phecode	Hypercholesterolemia	5532	1	0.236528	2.83501		0.504922	15.9179	M3.singleton	ref	M3.singleton	0.000542299	6	2	4
ADRB2(ENSG00000169252).M3.singleton	Phecode	Disorders of lipoid metabolism	5618	1	0.26277	2.6769		0.477751	14.9991	M3.singleton	ref	M3.singleton	0.000533998	6	2	4
ADRB2(ENSG00000169252).M3.singleton	Phecode	Other anemias	5306	1	0.249843	3.69421		0.398933	34.2092	M3.singleton	ref	M3.singleton	0.000471165	5	1	4
ADRB2(ENSG00000169252).M3.singleton	Composite_phenotype	Common cancers	5627	1	0.357293	2.78617		0.314425	24.6888	M3.singleton	ref	M3.singleton	0.000533144	6	1	5
ADRB2(ENSG00000169252).M3.singleton	Phecode	Cataract	5611	1	0.400933	2.64448		0.273431	25.576	M3.singleton	ref	M3.singleton	0.000534664	6	1	5
ADRB2(ENSG00000169252).M3.singleton	Phecode	Essential hypertension	5598	1	0.598663	0.555643		0.0622943	4.95614	M3.singleton	ref	M3.singleton	0.000535906	6	1	5
ADRB2(ENSG00000169252).M3.singleton	Phecode	Hypertension	5600	1	0.597371	0.554504		0.0621725	4.94552	M3.singleton	ref	M3.singleton	0.000535714	6	1	5
ADRB2(ENSG00000169252).M3.singleton	Phecode	Myocardial infarction	5042	1	0.247692	3.78505		0.396229	36.1574	M3.singleton	ref	M3.singleton	0.000495835	5	1	4
ADRB2(ENSG00000169252).M3.singleton	Phecode	Nonspecific chest pain	5617	1	0.877081	1.18532		0.137466	10.2207	M3.singleton	ref	M3.singleton	0.000534093	6	1	5
ADRB2(ENSG00000169252).M3.singleton	Phecode	Cardiac dysrhythmias	5499	1	0.240593	3.66735		0.418585	32.1308	M3.singleton	ref	M3.singleton	0.000545554	6	1	5
ADRB2(ENSG00000169252).M3.singleton	data_field_phenotype	Sleep duration	5616	1	0.296423		0.390486	-0.342434	1.12341	M3.singleton	ref	M3.singleton	0.000534188	6
ADRB2(ENSG00000169252).M3.singleton	data_field_phenotype	Comparative body size thinner	5253	1	0.864365	1.18656		0.16668	8.44695	M3.singleton	ref	M3.singleton	0.000380735	4	2	2
ADRB2(ENSG00000169252).M3.singleton	data_field_phenotype	Comparatively taller age 10	5317	1	0.862374	1.21507		0.134299	10.9934	M3.singleton	ref	M3.singleton	0.00047019	5	1	4
ADRB2(ENSG00000169252).M3.singleton	Phecode	Esophagitis, GERD and related diseases	5450	1	0.602565	1.77508		0.204721	15.3913	M3.singleton	ref	M3.singleton	0.000550459	6	1	5
ADRB2(ENSG00000169252).M3.singleton	Phecode	GERD	5160	1	0.314911	3.06294		0.345174	27.1793	M3.singleton	ref	M3.singleton	0.000581395	6	1	5
ADRB2(ENSG00000169252).M3.singleton	Phecode	Diseases of esophagus	5520	1	0.658029	1.62888		0.187786	14.129	M3.singleton	ref	M3.singleton	0.000543478	6	1	5
ADRB2(ENSG00000169252).M3.singleton	Phecode	Abdominal hernia	5614	1	0.654475	1.64558		0.185779	14.5761	M3.singleton	ref	M3.singleton	0.000534378	6	1	5
ADRB2(ENSG00000169252).M3.singleton	Phecode	Functional digestive disorders	4753	1	0.302268	3.21644		0.349448	29.6052	M3.singleton	ref	M3.singleton	0.000525984	5	1	4
ADRB2(ENSG00000169252).M3.singleton	Phecode	Gastrointestinal hemorrhage	5530	1	0.363792	2.71843		0.314043	23.5313	M3.singleton	ref	M3.singleton	0.000542495	6	1	5
ADRB2(ENSG00000169252).M3.singleton	Phecode	Other symptoms/disorders or the urinary system	5616	1	0.321788	3.00693		0.34065	26.5423	M3.singleton	ref	M3.singleton	0.000534188	6	1	5
ADRB2(ENSG00000169252).M3.singleton	Phecode	Arthropathy NOS	5526	1	0.44027	2.37309		0.264325	21.3054	M3.singleton	ref	M3.singleton	0.000542888	6	1	5
ADRB2(ENSG00000169252).M3.singleton	Phecode	Other arthropathies	5526	1	0.44027	2.37309		0.264325	21.3054	M3.singleton	ref	M3.singleton	0.000542888	6	1	5
ADRB2(ENSG00000169252).M3.singleton	data_field_phenotype	Weight	5484	1	0.769056		-0.10693	-0.820695	0.606835	M3.singleton	ref	M3.singleton	0.000547046	6
ADRB2(ENSG00000169252).M3.singleton	data_field_phenotype	Waist circumference	5562	1	0.348097		-0.347556	-1.0735	0.378383	M3.singleton	ref	M3.singleton	0.000539374	6
ADRB2(ENSG00000169252).M3.singleton	data_field_phenotype	Hip circumference	5561	1	0.547276		-0.237546	-1.01109	0.535995	M3.singleton	ref	M3.singleton	0.000539471	6
ADRB2(ENSG00000169252).M3.singleton	formula_phenotype	Waist to hip ratio	5560	1	0.373733		-0.2833	-0.907482	0.340883	M3.singleton	ref	M3.singleton	0.000539568	6
ADRB2(ENSG00000169252).M3.singleton	data_field_phenotype	Whole body fat-free mass	5481	1	0.345398		0.238567	-0.256946	0.734081	M3.singleton	ref	M3.singleton	0.000547345	6
ADRB2(ENSG00000169252).M3.singleton	data_field_phenotype	Whole body fat mass	5478	1	0.231407		-0.449856	-1.18653	0.286814	M3.singleton	ref	M3.singleton	0.000547645	6
ADRB2(ENSG00000169252).M3.singleton	data_field_phenotype	Basal metabolic rate	5481	1	0.539151		0.164729	-0.360991	0.690449	M3.singleton	ref	M3.singleton	0.000547345	6
ADRB2(ENSG00000169252).M3.singleton	data_field_phenotype	birth weight	1474	1	0.515744		0.317064	-0.638874	1.273	M3.singleton	ref	M3.singleton	0.00135685	4
ADRB2(ENSG00000169252).M3.singleton	combined_data_field_phenotype	Hand grip strength	5559	1	0.358176		2.7006	-3.0595	8.46071	M3.singleton	ref	M3.singleton	0.000539665	6
ADRB2(ENSG00000169252).M3.singleton	data_field_phenotype	Diastolic blood pressure	5490	1	0.822957		-0.0909495	-0.887616	0.705717	M3.singleton	ref	M3.singleton	0.000546448	6
ADRB2(ENSG00000169252).M3.singleton	data_field_phenotype	Systolic blood pressure	5490	1	0.238298		-0.449758	-1.19719	0.297677	M3.singleton	ref	M3.singleton	0.000546448	6
ADRB2(ENSG00000169252).M3.singleton	data_field_phenotype	Peak expiratory flow	5148	1	0.503248		0.256438	-0.494357	1.00723	M3.singleton	ref	M3.singleton	0.000485625	5
ADRB2(ENSG00000169252).M3.singleton	combined_data_field_phenotype	Heel bone mineral density (BMD) (lowest)	3642	1	0.939351		-0.0431984	-1.1559	1.06951	M3.singleton	ref	M3.singleton	0.000411862	3
ADRB2(ENSG00000169252).M3.singleton	data_field_phenotype	Pulse wave Arterial stiffness index	3515	1	0.575536		-0.318054	-1.43129	0.795177	M3.singleton	ref	M3.singleton	0.000426743	3
ADRB2(ENSG00000169252).M3.singleton	data_field_phenotype	Albumin	4883	1	0.494941		-0.289752	-1.12182	0.542315	M3.singleton	ref	M3.singleton	0.00051198	5
ADRB2(ENSG00000169252).M3.singleton	data_field_phenotype	Alanine aminotransferase	5329	1	0.692019		-0.151904	-0.903476	0.599668	M3.singleton	ref	M3.singleton	0.000562957	6
ADRB2(ENSG00000169252).M3.singleton	data_field_phenotype	Apolipoprotein A	4876	1	0.445453		-0.309707	-1.10519	0.485773	M3.singleton	ref	M3.singleton	0.000512715	5
ADRB2(ENSG00000169252).M3.singleton	data_field_phenotype	Aspartate aminotransferase	5322	1	0.856541		0.0715117	-0.703766	0.846789	M3.singleton	ref	M3.singleton	0.000563698	6
ADRB2(ENSG00000169252).M3.singleton	data_field_phenotype	Direct bilirubin	4460	1	0.682241		-0.173453	-1.00377	0.656868	M3.singleton	ref	M3.singleton	0.000560538	5
ADRB2(ENSG00000169252).M3.singleton	data_field_phenotype	Calcium	4886	1	0.737433		-0.149039	-1.0203	0.722223	M3.singleton	ref	M3.singleton	0.000511666	5
ADRB2(ENSG00000169252).M3.singleton	data_field_phenotype	Cholesterol	5338	1	0.345854		0.377138	-0.40693	1.16121	M3.singleton	ref	M3.singleton	0.000562008	6
ADRB2(ENSG00000169252).M3.singleton	data_field_phenotype	C-reactive protein	5321	1	0.384866		-0.345667	-1.12526	0.433925	M3.singleton	ref	M3.singleton	0.000563804	6
ADRB2(ENSG00000169252).M3.singleton	data_field_phenotype	Gamma glutamyltransferase	5339	1	0.710538		-0.142442	-0.89464	0.609757	M3.singleton	ref	M3.singleton	0.000561903	6
ADRB2(ENSG00000169252).M3.singleton	data_field_phenotype	Glucose	4883	1	0.612061		-0.222915	-1.08438	0.638548	M3.singleton	ref	M3.singleton	0.00051198	5
ADRB2(ENSG00000169252).M3.singleton	data_field_phenotype	HDL cholesterol	4879	1	0.88897		-0.0566565	-0.852019	0.738706	M3.singleton	ref	M3.singleton	0.0005124	5
ADRB2(ENSG00000169252).M3.singleton	data_field_phenotype	IGF-1	5309	1	0.892699		-0.0517348	-0.803411	0.699942	M3.singleton	ref	M3.singleton	0.000565078	6
ADRB2(ENSG00000169252).M3.singleton	data_field_phenotype	Lipoprotein A	4757	1	0.952427		0.0243582	-0.775835	0.824552	M3.singleton	ref	M3.singleton	0.00063065	6
ADRB2(ENSG00000169252).M3.singleton	data_field_phenotype	Phosphate	4878	1	0.871845		0.070527	-0.786322	0.927376	M3.singleton	ref	M3.singleton	0.000512505	5
ADRB2(ENSG00000169252).M3.singleton	data_field_phenotype	Total bilirubin	5323	1	0.608654		-0.192961	-0.931589	0.545666	M3.singleton	ref	M3.singleton	0.000563592	6
ADRB2(ENSG00000169252).M3.singleton	data_field_phenotype	Testosterone	4877	1	0.893687		-0.0333494	-0.522426	0.455728	M3.singleton	ref	M3.singleton	0.000615132	6
ADRB2(ENSG00000169252).M3.singleton	data_field_phenotype	Triglycerides	5335	1	0.267237		-0.448528	-1.24082	0.343765	M3.singleton	ref	M3.singleton	0.000562324	6
ADRB2(ENSG00000169252).M3.singleton	data_field_phenotype	Urate	5331	1	0.786945		-0.0986845	-0.814269	0.6169	M3.singleton	ref	M3.singleton	0.000562746	6
ADRB2(ENSG00000169252).M3.singleton	data_field_phenotype	Vitamin D	4716	1	0.642165		0.183435	-0.590232	0.957102	M3.singleton	ref	M3.singleton	0.000636132	6
ADRB2(ENSG00000169252).M3.singleton	data_field_phenotype	White blood cell (leukocyte) count	5416	1	0.253881		-0.463002	-1.25826	0.332258	M3.singleton	ref	M3.singleton	0.000553914	6
ADRB2(ENSG00000169252).M3.singleton	data_field_phenotype	Red blood cell (erythrocyte) count	5416	1	0.586872		0.186488	-0.486139	0.859115	M3.singleton	ref	M3.singleton	0.000553914	6
ADRB2(ENSG00000169252).M3.singleton	data_field_phenotype	Haemoglobin concentration	5416	1	0.806453		-0.0778265	-0.700384	0.544731	M3.singleton	ref	M3.singleton	0.000553914	6
ADRB2(ENSG00000169252).M3.singleton	data_field_phenotype	Haematocrit percentage	5416	1	0.961962		-0.0152568	-0.642233	0.611719	M3.singleton	ref	M3.singleton	0.000553914	6
ADRB2(ENSG00000169252).M3.singleton	data_field_phenotype	Mean corpuscular volume	5416	1	0.618753		-0.197133	-0.973531	0.579266	M3.singleton	ref	M3.singleton	0.000553914	6
ADRB2(ENSG00000169252).M3.singleton	data_field_phenotype	Mean corpuscular haemoglobin	5416	1	0.64086		-0.184692	-0.960623	0.591239	M3.singleton	ref	M3.singleton	0.000553914	6
ADRB2(ENSG00000169252).M3.singleton	data_field_phenotype	Mean corpuscular haemoglobin concentration	5416	1	0.731585		-0.137853	-0.925488	0.649782	M3.singleton	ref	M3.singleton	0.000553914	6
ADRB2(ENSG00000169252).M3.singleton	data_field_phenotype	Platelet count	5416	1	0.585272		-0.209733	-0.962977	0.54351	M3.singleton	ref	M3.singleton	0.000553914	6
ADRB2(ENSG00000169252).M3.singleton	data_field_phenotype	Platelet crit	5416	1	0.88314		-0.0549943	-0.788256	0.678268	M3.singleton	ref	M3.singleton	0.000553914	6
ADRB2(ENSG00000169252).M3.singleton	data_field_phenotype	Mean platelet (thrombocyte) volume	5416	1	0.426196		0.323407	-0.47313	1.11994	M3.singleton	ref	M3.singleton	0.000553914	6
ADRB2(ENSG00000169252).M3.singleton	data_field_phenotype	Platelet distribution width	5416	1	0.226867		0.49102	-0.305254	1.28729	M3.singleton	ref	M3.singleton	0.000553914	6
ADRB2(ENSG00000169252).M3.singleton	data_field_phenotype	Lymphocyte count	5398	1	0.384807		-0.351026	-1.14261	0.440555	M3.singleton	ref	M3.singleton	0.000555761	6
ADRB2(ENSG00000169252).M3.singleton	data_field_phenotype	Monocyte count	5398	1	0.900482		0.0494468	-0.725505	0.824399	M3.singleton	ref	M3.singleton	0.000555761	6
ADRB2(ENSG00000169252).M3.singleton	data_field_phenotype	Neutrophil count	5398	1	0.419561		-0.32687	-1.1205	0.46676	M3.singleton	ref	M3.singleton	0.000555761	6
ADRB2(ENSG00000169252).M3.singleton	data_field_phenotype	Basophil count	5398	1	0.527539		0.244812	-0.514631	1.00425	M3.singleton	ref	M3.singleton	0.000555761	6
ADRB2(ENSG00000169252).M3.singleton	data_field_phenotype	Nucleated red blood cell count	5398	1	0.787893		-0.0305366	-0.252979	0.191906	M3.singleton	ref	M3.singleton	0.000555761	6
ADRB2(ENSG00000169252).M3.singleton	data_field_phenotype	Reticulocyte percentage	5277	1	0.262731		-0.500297	-1.37574	0.375145	M3.singleton	ref	M3.singleton	0.000473754	5
ADRB2(ENSG00000169252).M3.singleton	data_field_phenotype	Reticulocyte count	5277	1	0.282149		-0.475488	-1.34191	0.390938	M3.singleton	ref	M3.singleton	0.000473754	5
ADRB2(ENSG00000169252).M3.singleton	data_field_phenotype	Mean reticulocyte volume	5277	1	0.96789		-0.0176754	-0.878236	0.842885	M3.singleton	ref	M3.singleton	0.000473754	5
ADRB2(ENSG00000169252).M3.singleton	data_field_phenotype	Mean sphered cell volume	5277	1	0.952815		-0.0258843	-0.883212	0.831443	M3.singleton	ref	M3.singleton	0.000473754	5
ADRB2(ENSG00000169252).M3.singleton	data_field_phenotype	Immature reticulocyte fraction	5277	1	0.816154		0.103465	-0.768717	0.975647	M3.singleton	ref	M3.singleton	0.000473754	5
ADRB2(ENSG00000169252).M3.singleton	data_field_phenotype	High light scatter reticulocyte percentage	5277	1	0.486901		-0.309644	-1.1825	0.563211	M3.singleton	ref	M3.singleton	0.000473754	5
ADRB2(ENSG00000169252).M3.singleton	data_field_phenotype	High light scatter reticulocyte count	5277	1	0.515006		-0.28788	-1.15445	0.578696	M3.singleton	ref	M3.singleton	0.000473754	5
ADRB2(ENSG00000169252).M3.singleton	data_field_phenotype	Creatinine (enzymatic) in urine	5366	1	0.852186		0.0711381	-0.677111	0.819387	M3.singleton	ref	M3.singleton	0.000559076	6
ADRB2(ENSG00000169252).M3.singleton	data_field_phenotype	Potassium in urine	5361	1	0.337407		0.387747	-0.404394	1.17989	M3.singleton	ref	M3.singleton	0.000559597	6
ADRB2(ENSG00000169252).M3.singleton	data_field_phenotype	Sodium in urine	5356	1	0.681536		0.162761	-0.61456	0.940082	M3.singleton	ref	M3.singleton	0.000560119	6
ADRB2(ENSG00000169252).M3.singleton	formula_phenotype	Multi site chronic pain	5628	1	0.781582		0.10094	-0.612582	0.814463	M3.singleton	ref	M3.singleton	0.000533049	6
ADRB2(ENSG00000169252).M3.singleton	data_field_phenotype	3-Hydroxybutyrate	1292	1	0.4622		-0.427596	-1.56713	0.711941	M3.singleton	ref	M3.singleton	0.00116099	3
ADRB2(ENSG00000169252).M3.singleton	data_field_phenotype	Acetate	1404	1	0.387239		0.504376	-0.638589	1.64734	M3.singleton	ref	M3.singleton	0.00106838	3
ADRB2(ENSG00000169252).M3.singleton	data_field_phenotype	Acetone	1393	1	0.403859		-0.475125	-1.59036	0.64011	M3.singleton	ref	M3.singleton	0.00107681	3
ADRB2(ENSG00000169252).M3.singleton	data_field_phenotype	Alanine	1409	1	0.598047		0.298822	-0.811825	1.40947	M3.singleton	ref	M3.singleton	0.00106458	3
ADRB2(ENSG00000169252).M3.singleton	data_field_phenotype	Albumin	1393	1	0.286912		-0.599487	-1.70241	0.50343	M3.singleton	ref	M3.singleton	0.00107681	3
ADRB2(ENSG00000169252).M3.singleton	data_field_phenotype	Apolipoprotein B	1393	1	0.813757		-0.134773	-1.25582	0.986276	M3.singleton	ref	M3.singleton	0.00107681	3
ADRB2(ENSG00000169252).M3.singleton	data_field_phenotype	Apolipoprotein B to Apolipoprotein A1 ratio	1393	1	0.336178		0.533515	-0.553369	1.6204	M3.singleton	ref	M3.singleton	0.00107681	3
ADRB2(ENSG00000169252).M3.singleton	data_field_phenotype	Cholesterol in IDL	1393	1	0.783096		-0.154926	-1.25774	0.947891	M3.singleton	ref	M3.singleton	0.00107681	3
ADRB2(ENSG00000169252).M3.singleton	data_field_phenotype	Cholesterol in Large LDL	1409	1	0.702429		0.218605	-0.902653	1.33986	M3.singleton	ref	M3.singleton	0.00106458	3
ADRB2(ENSG00000169252).M3.singleton	data_field_phenotype	Cholesterol in Large VLDL	1405	1	0.221082		-0.69559	-1.80923	0.418056	M3.singleton	ref	M3.singleton	0.00106762	3
ADRB2(ENSG00000169252).M3.singleton	data_field_phenotype	Cholesterol in Medium LDL	1409	1	0.856241		0.103913	-1.0201	1.22792	M3.singleton	ref	M3.singleton	0.00106458	3
ADRB2(ENSG00000169252).M3.singleton	data_field_phenotype	Cholesterol in Medium VLDL	1409	1	0.773679		-0.16356	-1.27812	0.950999	M3.singleton	ref	M3.singleton	0.00106458	3
ADRB2(ENSG00000169252).M3.singleton	data_field_phenotype	Cholesterol in Small HDL	1393	1	0.676638		-0.235791	-1.34366	0.872082	M3.singleton	ref	M3.singleton	0.00107681	3
ADRB2(ENSG00000169252).M3.singleton	data_field_phenotype	Cholesterol in Small LDL	1409	1	0.923919		0.0545964	-1.06571	1.17491	M3.singleton	ref	M3.singleton	0.00106458	3
ADRB2(ENSG00000169252).M3.singleton	data_field_phenotype	Cholesterol in Small VLDL	1393	1	0.675567		-0.239735	-1.36219	0.882723	M3.singleton	ref	M3.singleton	0.00107681	3
ADRB2(ENSG00000169252).M3.singleton	data_field_phenotype	Cholesterol in Very Large HDL	1407	1	0.40114		-0.464284	-1.5478	0.619228	M3.singleton	ref	M3.singleton	0.0010661	3
ADRB2(ENSG00000169252).M3.singleton	data_field_phenotype	Cholesterol in Very Small VLDL	1393	1	0.383668		-0.490259	-1.59291	0.612393	M3.singleton	ref	M3.singleton	0.00107681	3
ADRB2(ENSG00000169252).M3.singleton	data_field_phenotype	Cholesterol to Total Lipids in IDL percentage	1393	1	0.424234		0.454063	-0.659297	1.56742	M3.singleton	ref	M3.singleton	0.00107681	3
ADRB2(ENSG00000169252).M3.singleton	data_field_phenotype	Cholesterol to Total Lipids in Large VLDL percentage	1405	1	0.222332		0.693626	-0.419886	1.80714	M3.singleton	ref	M3.singleton	0.00106762	3
ADRB2(ENSG00000169252).M3.singleton	data_field_phenotype	Cholesterol to Total Lipids in Small LDL percentage	1409	1	0.605737		0.29582	-0.827196	1.41884	M3.singleton	ref	M3.singleton	0.00106458	3
ADRB2(ENSG00000169252).M3.singleton	data_field_phenotype	Cholesteryl Esters in IDL	1393	1	0.745931		-0.182297	-1.28481	0.920216	M3.singleton	ref	M3.singleton	0.00107681	3
ADRB2(ENSG00000169252).M3.singleton	data_field_phenotype	Cholesteryl Esters in LDL	1409	1	0.853183		0.106135	-1.01773	1.23	M3.singleton	ref	M3.singleton	0.00106458	3
ADRB2(ENSG00000169252).M3.singleton	data_field_phenotype	Cholesteryl Esters in Large LDL	1409	1	0.724471		0.201998	-0.920953	1.32495	M3.singleton	ref	M3.singleton	0.00106458	3
ADRB2(ENSG00000169252).M3.singleton	data_field_phenotype	Cholesteryl Esters in Large VLDL	1396	1	0.274387		-0.624341	-1.74345	0.494765	M3.singleton	ref	M3.singleton	0.0010745	3
ADRB2(ENSG00000169252).M3.singleton	data_field_phenotype	Cholesteryl Esters in Medium LDL	1409	1	0.997573		0.00174547	-1.12291	1.1264	M3.singleton	ref	M3.singleton	0.00106458	3
ADRB2(ENSG00000169252).M3.singleton	data_field_phenotype	Cholesteryl Esters in Medium VLDL	1383	1	0.975955		-0.0171761	-1.13389	1.09953	M3.singleton	ref	M3.singleton	0.0010846	3
ADRB2(ENSG00000169252).M3.singleton	data_field_phenotype	Cholesteryl Esters in Small HDL	1409	1	0.923924		-0.0540617	-1.16347	1.05535	M3.singleton	ref	M3.singleton	0.00106458	3
ADRB2(ENSG00000169252).M3.singleton	data_field_phenotype	Cholesteryl Esters in Small LDL	1409	1	0.817618		-0.131943	-1.25312	0.989238	M3.singleton	ref	M3.singleton	0.00106458	3
ADRB2(ENSG00000169252).M3.singleton	data_field_phenotype	Cholesteryl Esters in Small VLDL	1408	1	0.649214		-0.260071	-1.38047	0.86033	M3.singleton	ref	M3.singleton	0.00106534	3
ADRB2(ENSG00000169252).M3.singleton	data_field_phenotype	Cholesteryl Esters in VLDL	1393	1	0.404993		-0.47637	-1.59723	0.644489	M3.singleton	ref	M3.singleton	0.00107681	3
ADRB2(ENSG00000169252).M3.singleton	data_field_phenotype	Cholesteryl Esters in Very Large HDL	1398	1	0.322982		-0.540059	-1.61065	0.530534	M3.singleton	ref	M3.singleton	0.00107296	3
ADRB2(ENSG00000169252).M3.singleton	data_field_phenotype	Cholesteryl Esters in Very Large VLDL	1358	1	0.248296		-0.663183	-1.78857	0.462199	M3.singleton	ref	M3.singleton	0.00110457	3
ADRB2(ENSG00000169252).M3.singleton	data_field_phenotype	Cholesteryl Esters in Very Small VLDL	1393	1	0.477259		-0.397732	-1.49427	0.698803	M3.singleton	ref	M3.singleton	0.00107681	3
ADRB2(ENSG00000169252).M3.singleton	data_field_phenotype	Cholesteryl Esters to Total Lipids in IDL percentage	1393	1	0.616001		0.279359	-0.812128	1.37085	M3.singleton	ref	M3.singleton	0.00107681	3
ADRB2(ENSG00000169252).M3.singleton	data_field_phenotype	Cholesteryl Esters to Total Lipids in Medium LDL percentage	1409	1	0.350735		-0.539503	-1.67226	0.593258	M3.singleton	ref	M3.singleton	0.00106458	3
ADRB2(ENSG00000169252).M3.singleton	data_field_phenotype	Citrate	1409	1	0.832614		-0.118527	-1.21749	0.980432	M3.singleton	ref	M3.singleton	0.00106458	3
ADRB2(ENSG00000169252).M3.singleton	data_field_phenotype	Clinical LDL Cholesterol	1409	1	0.793339		0.149613	-0.969488	1.26871	M3.singleton	ref	M3.singleton	0.00106458	3
ADRB2(ENSG00000169252).M3.singleton	data_field_phenotype	Concentration of IDL Particles	1393	1	0.438611		-0.439905	-1.55276	0.672945	M3.singleton	ref	M3.singleton	0.00107681	3
ADRB2(ENSG00000169252).M3.singleton	data_field_phenotype	Concentration of LDL Particles	1393	1	0.92111		0.0567269	-1.06572	1.17917	M3.singleton	ref	M3.singleton	0.00107681	3
ADRB2(ENSG00000169252).M3.singleton	data_field_phenotype	Concentration of Large LDL Particles	1393	1	0.756744		0.177306	-0.944351	1.29896	M3.singleton	ref	M3.singleton	0.00107681	3
ADRB2(ENSG00000169252).M3.singleton	data_field_phenotype	Concentration of Medium LDL Particles	1393	1	0.871666		-0.0926926	-1.21711	1.03172	M3.singleton	ref	M3.singleton	0.00107681	3
ADRB2(ENSG00000169252).M3.singleton	data_field_phenotype	Concentration of Medium VLDL Particles	1393	1	0.367074		-0.516707	-1.63913	0.605721	M3.singleton	ref	M3.singleton	0.00107681	3
ADRB2(ENSG00000169252).M3.singleton	data_field_phenotype	Concentration of Small HDL Particles	1393	1	0.56877		-0.324173	-1.43885	0.790506	M3.singleton	ref	M3.singleton	0.00107681	3
ADRB2(ENSG00000169252).M3.singleton	data_field_phenotype	Concentration of Small LDL Particles	1393	1	0.775845		-0.163259	-1.28682	0.9603	M3.singleton	ref	M3.singleton	0.00107681	3
ADRB2(ENSG00000169252).M3.singleton	data_field_phenotype	Concentration of Small VLDL Particles	1393	1	0.224118		-0.697619	-1.82187	0.42663	M3.singleton	ref	M3.singleton	0.00107681	3
ADRB2(ENSG00000169252).M3.singleton	data_field_phenotype	Creatinine	1330	1	0.937153		-0.0370089	-0.956767	0.88275	M3.singleton	ref	M3.singleton	0.00112782	3
ADRB2(ENSG00000169252).M3.singleton	data_field_phenotype	Degree of Unsaturation	1409	1	0.497836		-0.373436	-1.45284	0.705973	M3.singleton	ref	M3.singleton	0.00106458	3
ADRB2(ENSG00000169252).M3.singleton	data_field_phenotype	Docosahexaenoic Acid to Total Fatty Acids percentage	1409	1	0.300603		-0.553997	-1.60256	0.494566	M3.singleton	ref	M3.singleton	0.00106458	3
ADRB2(ENSG00000169252).M3.singleton	data_field_phenotype	Free Cholesterol in IDL	1393	1	0.886553		-0.0805056	-1.18629	1.02528	M3.singleton	ref	M3.singleton	0.00107681	3
ADRB2(ENSG00000169252).M3.singleton	data_field_phenotype	Free Cholesterol in LDL	1409	1	0.557024		0.335639	-0.784262	1.45554	M3.singleton	ref	M3.singleton	0.00106458	3
ADRB2(ENSG00000169252).M3.singleton	data_field_phenotype	Free Cholesterol in Large LDL	1409	1	0.648583		0.259624	-0.856701	1.37595	M3.singleton	ref	M3.singleton	0.00106458	3
ADRB2(ENSG00000169252).M3.singleton	data_field_phenotype	Free Cholesterol in Medium LDL	1409	1	0.458673		0.424413	-0.697807	1.54663	M3.singleton	ref	M3.singleton	0.00106458	3
ADRB2(ENSG00000169252).M3.singleton	data_field_phenotype	Free Cholesterol in Medium VLDL	1407	1	0.521307		-0.366043	-1.48442	0.752332	M3.singleton	ref	M3.singleton	0.0010661	3
ADRB2(ENSG00000169252).M3.singleton	data_field_phenotype	Free Cholesterol in Small LDL	1405	1	0.341186		0.543706	-0.575492	1.6629	M3.singleton	ref	M3.singleton	0.00106762	3
ADRB2(ENSG00000169252).M3.singleton	data_field_phenotype	Free Cholesterol in Small VLDL	1408	1	0.688175		-0.229057	-1.34745	0.889341	M3.singleton	ref	M3.singleton	0.00106534	3
ADRB2(ENSG00000169252).M3.singleton	data_field_phenotype	Free Cholesterol in Very Large HDL	1395	1	0.678154		-0.232931	-1.33283	0.866968	M3.singleton	ref	M3.singleton	0.00107527	3
ADRB2(ENSG00000169252).M3.singleton	data_field_phenotype	Free Cholesterol to Total Lipids in IDL percentage	1393	1	0.247234		0.664786	-0.460795	1.79037	M3.singleton	ref	M3.singleton	0.00107681	3
ADRB2(ENSG00000169252).M3.singleton	data_field_phenotype	Free Cholesterol to Total Lipids in Large LDL percentage	1409	1	0.250228		0.652865	-0.459558	1.76529	M3.singleton	ref	M3.singleton	0.00106458	3
ADRB2(ENSG00000169252).M3.singleton	data_field_phenotype	Free Cholesterol to Total Lipids in Large VLDL percentage	1386	1	0.376104		0.505654	-0.613704	1.62501	M3.singleton	ref	M3.singleton	0.00108225	3
ADRB2(ENSG00000169252).M3.singleton	data_field_phenotype	Free Cholesterol to Total Lipids in Medium VLDL percentage	1407	1	0.276178		0.612029	-0.489115	1.71317	M3.singleton	ref	M3.singleton	0.0010661	3
ADRB2(ENSG00000169252).M3.singleton	data_field_phenotype	Free Cholesterol to Total Lipids in Small HDL percentage	1393	1	0.728981		0.197334	-0.91871	1.31338	M3.singleton	ref	M3.singleton	0.00107681	3
ADRB2(ENSG00000169252).M3.singleton	data_field_phenotype	Free Cholesterol to Total Lipids in Very Large VLDL percentage	1214	1	0.719349		0.205334	-0.914403	1.32507	M3.singleton	ref	M3.singleton	0.00123558	3
ADRB2(ENSG00000169252).M3.singleton	data_field_phenotype	Free Cholesterol to Total Lipids in Very Small VLDL percentage	1393	1	0.371441		0.517174	-0.616566	1.65091	M3.singleton	ref	M3.singleton	0.00107681	3
ADRB2(ENSG00000169252).M3.singleton	data_field_phenotype	Glutamine	1406	1	0.224154		0.694449	-0.424783	1.81368	M3.singleton	ref	M3.singleton	0.00106686	3
ADRB2(ENSG00000169252).M3.singleton	data_field_phenotype	Glycine	1401	1	0.455029		-0.417463	-1.5124	0.677478	M3.singleton	ref	M3.singleton	0.00107066	3
ADRB2(ENSG00000169252).M3.singleton	data_field_phenotype	Histidine	1408	1	0.377241		-0.501	-1.61271	0.610709	M3.singleton	ref	M3.singleton	0.00106534	3
ADRB2(ENSG00000169252).M3.singleton	data_field_phenotype	Isoleucine	1393	1	0.545611		-0.338613	-1.4365	0.759271	M3.singleton	ref	M3.singleton	0.00107681	3
ADRB2(ENSG00000169252).M3.singleton	data_field_phenotype	LDL Cholesterol	1409	1	0.759693		0.175351	-0.947997	1.2987	M3.singleton	ref	M3.singleton	0.00106458	3
ADRB2(ENSG00000169252).M3.singleton	data_field_phenotype	Lactate	1391	1	0.966168		-0.0242441	-1.14433	1.09584	M3.singleton	ref	M3.singleton	0.00107836	3
ADRB2(ENSG00000169252).M3.singleton	data_field_phenotype	Leucine	1409	1	0.780957		0.152064	-0.91954	1.22367	M3.singleton	ref	M3.singleton	0.00106458	3
ADRB2(ENSG00000169252).M3.singleton	data_field_phenotype	Phenylalanine	1408	1	0.313545		0.580631	-0.548156	1.70942	M3.singleton	ref	M3.singleton	0.00106534	3
ADRB2(ENSG00000169252).M3.singleton	data_field_phenotype	Phospholipids in IDL	1393	1	0.727087		-0.196789	-1.30171	0.908132	M3.singleton	ref	M3.singleton	0.00107681	3
ADRB2(ENSG00000169252).M3.singleton	data_field_phenotype	Phospholipids in LDL	1393	1	0.818026		0.131852	-0.991107	1.25481	M3.singleton	ref	M3.singleton	0.00107681	3
ADRB2(ENSG00000169252).M3.singleton	data_field_phenotype	Phospholipids in Large LDL	1393	1	0.853001		0.105882	-1.0139	1.22567	M3.singleton	ref	M3.singleton	0.00107681	3
ADRB2(ENSG00000169252).M3.singleton	data_field_phenotype	Phospholipids in Medium LDL	1393	1	0.851489		0.107296	-1.01576	1.23035	M3.singleton	ref	M3.singleton	0.00107681	3
ADRB2(ENSG00000169252).M3.singleton	data_field_phenotype	Phospholipids in Medium VLDL	1408	1	0.424672		-0.455716	-1.57419	0.662756	M3.singleton	ref	M3.singleton	0.00106534	3
ADRB2(ENSG00000169252).M3.singleton	data_field_phenotype	Phospholipids in Small LDL	1393	1	0.686126		0.231234	-0.890011	1.35248	M3.singleton	ref	M3.singleton	0.00107681	3
ADRB2(ENSG00000169252).M3.singleton	data_field_phenotype	Phospholipids in Small VLDL	1393	1	0.484521		-0.401252	-1.52596	0.723456	M3.singleton	ref	M3.singleton	0.00107681	3
ADRB2(ENSG00000169252).M3.singleton	data_field_phenotype	Phospholipids to Total Lipids in IDL percentage	1393	1	0.399827		0.478334	-0.634855	1.59152	M3.singleton	ref	M3.singleton	0.00107681	3
ADRB2(ENSG00000169252).M3.singleton	data_field_phenotype	Phospholipids to Total Lipids in Large LDL percentage	1393	1	0.528843		-0.364094	-1.49693	0.768743	M3.singleton	ref	M3.singleton	0.00107681	3
ADRB2(ENSG00000169252).M3.singleton	data_field_phenotype	Phospholipids to Total Lipids in Large VLDL percentage	1384	1	0.543803		-0.343964	-1.45419	0.766265	M3.singleton	ref	M3.singleton	0.00108382	3
ADRB2(ENSG00000169252).M3.singleton	data_field_phenotype	Phospholipids to Total Lipids in Medium LDL percentage	1393	1	0.502396		0.391196	-0.751642	1.53403	M3.singleton	ref	M3.singleton	0.00107681	3
ADRB2(ENSG00000169252).M3.singleton	data_field_phenotype	Phospholipids to Total Lipids in Medium VLDL percentage	1408	1	0.269848		0.618991	-0.480069	1.71805	M3.singleton	ref	M3.singleton	0.00106534	3
ADRB2(ENSG00000169252).M3.singleton	data_field_phenotype	Phospholipids to Total Lipids in Very Large VLDL percentage	1304	1	0.381576		-0.499299	-1.61733	0.618733	M3.singleton	ref	M3.singleton	0.00115031	3
ADRB2(ENSG00000169252).M3.singleton	data_field_phenotype	Phospholipids to Total Lipids in Very Small VLDL percentage	1393	1	0.24613		-0.647798	-1.74206	0.44646	M3.singleton	ref	M3.singleton	0.00107681	3
ADRB2(ENSG00000169252).M3.singleton	data_field_phenotype	Pyruvate	1406	1	0.436932		-0.441641	-1.5548	0.671515	M3.singleton	ref	M3.singleton	0.00106686	3
ADRB2(ENSG00000169252).M3.singleton	data_field_phenotype	Remnant Cholesterol (Non-HDL, Non-LDL -Cholesterol)	1393	1	0.430829		-0.449625	-1.56795	0.668702	M3.singleton	ref	M3.singleton	0.00107681	3
ADRB2(ENSG00000169252).M3.singleton	data_field_phenotype	Saturated Fatty Acids to Total Fatty Acids percentage	1409	1	0.22499		-0.692439	-1.81045	0.425569	M3.singleton	ref	M3.singleton	0.00106458	3
ADRB2(ENSG00000169252).M3.singleton	data_field_phenotype	Sphingomyelins	1409	1	0.327386		-0.544276	-1.6331	0.544548	M3.singleton	ref	M3.singleton	0.00106458	3
ADRB2(ENSG00000169252).M3.singleton	data_field_phenotype	Total Cholesterol	1393	1	0.556547		-0.332987	-1.44269	0.776719	M3.singleton	ref	M3.singleton	0.00107681	3
ADRB2(ENSG00000169252).M3.singleton	data_field_phenotype	Total Cholesterol Minus HDL-C	1393	1	0.825254		-0.126417	-1.2484	0.99557	M3.singleton	ref	M3.singleton	0.00107681	3
ADRB2(ENSG00000169252).M3.singleton	data_field_phenotype	Total Concentration of Branched-Chain Amino Acids (Leucine + Isoleucine + Valine)	1409	1	0.731973		-0.189365	-1.27279	0.894058	M3.singleton	ref	M3.singleton	0.00106458	3
ADRB2(ENSG00000169252).M3.singleton	data_field_phenotype	Total Esterified Cholesterol	1393	1	0.596444		-0.299344	-1.40707	0.808387	M3.singleton	ref	M3.singleton	0.00107681	3
ADRB2(ENSG00000169252).M3.singleton	data_field_phenotype	Total Free Cholesterol	1393	1	0.482414		-0.399119	-1.51247	0.714233	M3.singleton	ref	M3.singleton	0.00107681	3
ADRB2(ENSG00000169252).M3.singleton	data_field_phenotype	Total Lipids in IDL	1393	1	0.668655		-0.241263	-1.34587	0.863341	M3.singleton	ref	M3.singleton	0.00107681	3
ADRB2(ENSG00000169252).M3.singleton	data_field_phenotype	Total Lipids in LDL	1393	1	0.853918		0.105711	-1.01936	1.23078	M3.singleton	ref	M3.singleton	0.00107681	3
ADRB2(ENSG00000169252).M3.singleton	data_field_phenotype	Total Lipids in Large LDL	1393	1	0.809938		0.137853	-0.985346	1.26105	M3.singleton	ref	M3.singleton	0.00107681	3
ADRB2(ENSG00000169252).M3.singleton	data_field_phenotype	Total Lipids in Medium LDL	1393	1	0.908644		0.065925	-1.0599	1.19175	M3.singleton	ref	M3.singleton	0.00107681	3
ADRB2(ENSG00000169252).M3.singleton	data_field_phenotype	Total Lipids in Medium VLDL	1393	1	0.327125		-0.5612	-1.68327	0.560871	M3.singleton	ref	M3.singleton	0.00107681	3
ADRB2(ENSG00000169252).M3.singleton	data_field_phenotype	Total Lipids in Small LDL	1393	1	0.959206		0.0292801	-1.09246	1.15102	M3.singleton	ref	M3.singleton	0.00107681	3
ADRB2(ENSG00000169252).M3.singleton	data_field_phenotype	Total Lipids in Small VLDL	1393	1	0.283915		-0.616304	-1.74312	0.510517	M3.singleton	ref	M3.singleton	0.00107681	3
ADRB2(ENSG00000169252).M3.singleton	data_field_phenotype	Triglycerides to Phosphoglycerides ratio	1409	1	0.228571		-0.667332	-1.75315	0.418482	M3.singleton	ref	M3.singleton	0.00106458	3
ADRB2(ENSG00000169252).M3.singleton	data_field_phenotype	Triglycerides to Total Lipids in Large VLDL percentage	1409	1	0.342053		-0.544161	-1.66631	0.577988	M3.singleton	ref	M3.singleton	0.00106458	3
ADRB2(ENSG00000169252).M3.singleton	data_field_phenotype	VLDL Cholesterol	1393	1	0.300419		-0.593737	-1.71708	0.52961	M3.singleton	ref	M3.singleton	0.00107681	3
ADRB2(ENSG00000169252).M3.singleton	data_field_phenotype	Valine	1409	1	0.531862		-0.349497	-1.44493	0.745941	M3.singleton	ref	M3.singleton	0.00106458	3
ADRB2(ENSG00000169252).M3.singleton	formula_phenotype	eGFR	5340	1	0.679403		-0.136125	-0.781662	0.509411	M3.singleton	ref	M3.singleton	0.000561798	6

### Sheet: S14
Supplementary Table 14. Phenome-wide association study results for Arg16Gly (rs1042713)
category	description	N_ID	FDR	P	OR	Beta	L95	U95	coded_allele	non_coded_allele	minor_allele	MAF	MAC	MAC_cases	MAC_controls
data_field_phenotype	Eosinophil count	381889	1.64646e-22	8.62922e-26		0.0245441	0.019963	0.0291252	A	G	A	0.361079	275784
data_field_phenotype	Neutrophil count	381889	9.64103e-16	1.01059e-18		-0.0209974	-0.0256559	-0.016339	A	G	A	0.361079	275784
Composite_phenotype	Eosinophilia (case control >=0.3)	382706	5.95094e-12	9.35683e-15	1.05139		1.03815	1.06481	A	G	A	0.361113	276400	45868	230532
data_field_phenotype	White blood cell (leukocyte) count	382526	4.66392e-05	9.7776e-08		-0.0126499	-0.0173008	-0.00799904	A	G	A	0.361132	276285
data_field_phenotype	Total protein	346386	0.00202282	5.3009e-06		0.0113747	0.00647772	0.0162718	A	G	A	0.361045	250122
data_field_phenotype	Peak expiratory flow	361056	0.010245	3.22171e-05		-0.00823993	-0.0121247	-0.00435516	A	G	A	0.361582	261103
Phecode	Multiple gestation	218454	0.029136	0.000106893	1.33255		1.15241	1.54084	A	G	A	0.361584	157979	325	157654
Phecode	Hemorrhage of rectum and anus	375106	0.166273	0.000697162	0.960324		0.938112	0.983063	A	G	A	0.361389	271118	11343	259775
Phecode	Secondary malignant neoplasm of skin	340360	0.206812	0.000975526	1.25919		1.09799	1.44406	A	G	A	0.36162	246162	352	245810
Phecode	Fracture of humerus	366190	0.29528	0.00154759	1.08833		1.03276	1.14689	A	G	A	0.361121	264478	2280	262198
Phecode	Acquired absence of breast	192834	0.316159	0.00239464	1.0696		1.02414	1.11707	A	G	A	0.361876	139564	3359	136205
Phecode	Myocarditis	387515	0.316159	0.0027883	1.3091		1.09724	1.56187	A	G	A	0.361173	279920	215	279705
Phecode	Preeclampsia and eclampsia	217674	0.316159	0.00281693	1.27096		1.08594	1.4875	A	G	A	0.361541	157396	271	157125
formula_phenotype	FEV1/FVC ratio (best)	302000	0.316159	0.00261483		-0.00775653	-0.0128076	-0.00270544	A	G	A	0.361861	218564
combined_data_field_phenotype	Intra-ocular pressure, corneal-compensated (highest)	99341	0.316159	0.00229991		-0.0140286	-0.0230478	-0.00500946	A	G	A	0.362338	71990
data_field_phenotype	Aspartate aminotransferase	375089	0.316159	0.00187918		-0.0071516	-0.0116605	-0.0026427	A	G	A	0.361312	271048
data_field_phenotype	Creatinine	376204	0.316159	0.00214439		-0.00592365	-0.00970608	-0.00214122	A	G	A	0.361332	271869
Phecode	Noninfectious gastroenteritis	303603	0.346376	0.00331468	0.968453		0.947955	0.989393	A	G	A	0.361602	219567	13993	205574
data_field_phenotype	Monocyte count	381889	0.346376	0.00344924		0.00672534	0.00221825	0.0112324	A	G	A	0.361079	275784
Phecode	Benign neoplasm of other parts of digestive system	379507	0.364124	0.00458017	0.960301		0.933781	0.987573	A	G	A	0.361437	274336	7858	266478
Phecode	Missed abortion/Hydatidiform mole	212209	0.364124	0.00421498	1.128		1.03868	1.22501	A	G	A	0.361636	153485	959	152526
Phecode	Articular cartilage disorder	385841	0.364124	0.00413174	0.893054		0.826622	0.964824	A	G	A	0.361309	278816	974	277842
data_field_phenotype	Albumin	100440	0.364124	0.00440963		0.0131295	0.00409181	0.0221673	A	G	A	0.361012	72520
data_field_phenotype	Concentration of Chylomicrons and Extremely Large VLDL Particles	100456	0.364124	0.00434054		0.0128345	0.00401543	0.0216537	A	G	A	0.361014	72532
data_field_phenotype	Systolic blood pressure	374347	0.476363	0.00624165		0.00614222	0.00174028	0.0105442	A	G	A	0.361471	270631
Phecode	Chronic sinusitis	372778	0.480866	0.00655268	0.936464		0.893181	0.981846	A	G	A	0.361481	269504	2657	266847
Phecode	Ectropion or entropion	382119	0.497143	0.0121932	0.921307		0.864112	0.982287	A	G	A	0.3613	276119	1438	274681
Phecode	Streptococcus infection	370951	0.497143	0.0107947	0.935927		0.889472	0.984809	A	G	A	0.361335	268075	2295	265780
Phecode	Occlusion and stenosis of precerebral arteries	377832	0.497143	0.00919256	1.07343		1.0177	1.13222	A	G	A	0.361309	273028	2209	270819
Phecode	Postinflammatory pulmonary fibrosis	370742	0.497143	0.0098971	0.92648		0.874251	0.981829	A	G	A	0.361436	267999	1765	266234
Phecode	Glossitis	386272	0.497143	0.00849309	0.83655		0.732437	0.955463	A	G	A	0.361222	279060	322	278738
Phecode	Diseases of pancreas	393226	0.497143	0.00800488	0.937221		0.893369	0.983226	A	G	A	0.361301	284146	2592	281554
Phecode	Chronic prostatitis	156844	0.497143	0.0127673	1.10329		1.02115	1.19203	A	G	A	0.361216	113309	1058	112251
Phecode	Enthesopathy	365616	0.497143	0.0120832	0.970049		0.947284	0.993361	A	G	A	0.361355	264234	11087	253147
Phecode	Congenital anomaly of gallbladder, bile ducts, liver, pancreas	390403	0.497143	0.0120073	0.760701		0.614511	0.941669	A	G	A	0.361245	282062	121	281941
Phecode	Congenital anomalies of female genital organs	217344	0.497143	0.00996749	1.16946		1.03819	1.31733	A	G	A	0.361558	157165	453	156712
Phecode	Fracture of upper limb	375937	0.497143	0.0115381	1.03236		1.00716	1.05818	A	G	A	0.361249	271614	10401	261213
data_field_phenotype	Diastolic blood pressure	374351	0.497143	0.00897179		0.00617711	0.00154402	0.0108102	A	G	A	0.361472	270635
data_field_phenotype	Calcium	346630	0.497143	0.0107802		0.00635133	0.00146915	0.0112335	A	G	A	0.361068	250314
data_field_phenotype	Platelet distribution width	382523	0.497143	0.00895971		-0.0061463	-0.0107555	-0.00153713	A	G	A	0.361133	276283
data_field_phenotype	Average Diameter for VLDL Particles	100456	0.497143	0.0119864		0.0109847	0.00241601	0.0195534	A	G	A	0.361014	72532
data_field_phenotype	Cholesterol in Very Large VLDL	100860	0.497143	0.011985		0.0114414	0.0025166	0.0203662	A	G	A	0.361432	72908
data_field_phenotype	Concentration of Large VLDL Particles	100456	0.497143	0.012256		0.0112975	0.00245716	0.0201379	A	G	A	0.361014	72532
data_field_phenotype	Concentration of Very Large VLDL Particles	100456	0.497143	0.0103249		0.0115119	0.00271477	0.0203091	A	G	A	0.361014	72532
data_field_phenotype	Free Cholesterol in Large VLDL	100484	0.497143	0.00982538		0.0116988	0.00281826	0.0205793	A	G	A	0.361416	72633
data_field_phenotype	Isoleucine	100453	0.497143	0.0105896		0.0115759	0.00269941	0.0204523	A	G	A	0.36102	72531
data_field_phenotype	Monounsaturated Fatty Acids	103585	0.497143	0.00831949		0.0119894	0.00308453	0.0208942	A	G	A	0.361264	74843
data_field_phenotype	Total Lipids in Chylomicrons and Extremely Large VLDL	100677	0.497143	0.0114689		0.0113706	0.00255538	0.0201858	A	G	A	0.361473	72784
data_field_phenotype	Triglycerides in Very Large VLDL	100667	0.497143	0.0127377		0.0111866	0.002385	0.0199881	A	G	A	0.36137	72756
Phecode	Thyroid cancer	391344	0.503019	0.0149502	0.87425		0.784567	0.974185	A	G	A	0.361264	282757	492	282265
Phecode	Thrombocytopenia	391663	0.503019	0.0147548	0.940199		0.894733	0.987975	A	G	A	0.361284	283003	2425	280578
Phecode	Purpura and other hemorrhagic conditions	392098	0.503019	0.0158182	0.944683		0.902013	0.989371	A	G	A	0.361278	283313	2798	280515
Phecode	Viral pneumonia	371669	0.503019	0.0156378	0.918958		0.858095	0.984139	A	G	A	0.361441	268673	1254	267419
data_field_phenotype	ZEBRA antigen for Epstein-Barr Virus	8195	0.503019	0.0141606		-0.0389862	-0.0701277	-0.0078447	A	G	A	0.363575	5959
data_field_phenotype	Cholesterol in Large VLDL	103023	0.503019	0.0147882		0.0109762	0.00215061	0.0198018	A	G	A	0.361332	74451
data_field_phenotype	Cholesteryl Esters to Total Lipids in Small LDL percentage	103654	0.503019	0.0136718		0.0112457	0.00230701	0.0201844	A	G	A	0.36125	74890
data_field_phenotype	Total Lipids in Large VLDL	103647	0.503019	0.0137594		0.0109556	0.0022394	0.0196718	A	G	A	0.36125	74885
data_field_phenotype	Total Lipids in VLDL	100456	0.503019	0.0154746		0.0110821	0.00211083	0.0200534	A	G	A	0.361014	72532
data_field_phenotype	Total Lipids in Very Large VLDL	102852	0.503019	0.0154575		0.0107669	0.00205223	0.0194816	A	G	A	0.36133	74327
data_field_phenotype	Triglycerides in VLDL	100456	0.503019	0.0140111		0.0110865	0.00224282	0.0199303	A	G	A	0.361014	72532
data_field_phenotype	Free Cholesterol to Total Lipids in Medium LDL percentage	103639	0.503737	0.0161597		-0.0106419	-0.0193134	-0.00197043	A	G	A	0.361264	74882
data_field_phenotype	Glycoprotein Acetyls	100456	0.503737	0.0163688		0.0110492	0.0020282	0.0200701	A	G	A	0.361014	72532
Phecode	Other heart block	351667	0.505447	0.0167469	0.8027		0.670429	0.961067	A	G	A	0.361309	254121	173	253948
data_field_phenotype	Forced expiratory volume in 1-second (FEV1), Best measure	302000	0.505447	0.0174454		-0.0045587	-0.00831727	-0.000800117	A	G	A	0.361861	218564
data_field_phenotype	Monounsaturated Fatty Acids to Total Fatty Acids percentage	103585	0.505447	0.017484		0.0105011	0.00184021	0.019162	A	G	A	0.361264	74843
data_field_phenotype	Phospholipids to Total Lipids in Small LDL percentage	100456	0.505447	0.0173741		-0.0109951	-0.0200545	-0.00193565	A	G	A	0.361014	72532
data_field_phenotype	Valine	103628	0.514676	0.018073		0.0104786	0.0017915	0.0191657	A	G	A	0.361259	74873
Phecode	Secondary thrombocytopenia	388804	0.529625	0.0193507	0.773884		0.624281	0.959338	A	G	A	0.361347	280986	120	280866
data_field_phenotype	Phospholipids in Large VLDL	100070	0.529625	0.0194307		0.0105983	0.00171061	0.0194859	A	G	A	0.361482	72347
data_field_phenotype	Total Fatty Acids	103585	0.529625	0.0189048		0.0106452	0.00175712	0.0195332	A	G	A	0.361264	74843
Phecode	Cancer of oropharynx	390572	0.540868	0.028679	1.15301		1.01494	1.30986	A	G	A	0.361285	282216	391	281825
Phecode	Secondary malignant neoplasm of liver	345390	0.540868	0.0239903	1.04371		1.00565	1.08321	A	G	A	0.361748	249888	4542	245346
Composite_phenotype	Bronchiectasis	170221	0.540868	0.0224772	0.955449		0.918776	0.993586	A	G	A	0.361054	122918	4047	118871
Phecode	Hypoparathyroidism	387066	0.540868	0.0270286	0.843985		0.726167	0.980919	A	G	A	0.361221	279633	252	279381
Phecode	Degeneration of macula and posterior pole of retina	376080	0.540868	0.0294813	1.03973		1.00389	1.07685	A	G	A	0.361427	271851	5139	266712
Phecode	Macular degeneration (senile) of retina NOS	376077	0.540868	0.0292664	1.03979		1.00394	1.07692	A	G	A	0.361427	271849	5137	266712
Phecode	Acute pericarditis	387568	0.540868	0.0216888	1.20293		1.02739	1.40846	A	G	A	0.361174	279959	260	279699
Phecode	Orthostatic hypotension	358716	0.540868	0.0290332	0.95289		0.912488	0.995081	A	G	A	0.361298	259207	3231	255976
Phecode	Epistaxis or throat hemorrhage	373112	0.540868	0.0282708	0.950465		0.908283	0.994605	A	G	A	0.361414	269696	2913	266783
Phecode	Pneumonia	392537	0.540868	0.0243131	0.978568		0.960291	0.997193	A	G	A	0.361242	283602	18415	265187
data_field_phenotype	Snoring	361726	0.540868	0.0276134	0.988741		0.978829	0.998753	A	G	A	0.361547	261562	100279	161283
Phecode	Pleurisy; pleural effusion	381652	0.540868	0.0255223	0.972713		0.949381	0.996618	A	G	A	0.36132	275797	10731	265066
Phecode	Gastrointestinal hemorrhage	388642	0.540868	0.0290368	0.981217		0.964654	0.998065	A	G	A	0.361415	280922	22545	258377
Phecode	Atrophy of female genital tract	208889	0.540868	0.025957	0.88431		0.793613	0.985373	A	G	A	0.361513	151032	495	150537
Phecode	Major puerperal infection	218131	0.540868	0.0223298	0.570652		0.352672	0.92336	A	G	A	0.361505	157711	22	157689
Phecode	Actinic keratosis	389243	0.540868	0.0269326	1.04492		1.00503	1.0864	A	G	A	0.361294	281262	4122	277140
Phecode	Other symptoms referable to back	369767	0.540868	0.0253309	1.29177		1.03214	1.6167	A	G	A	0.361409	267274	133	267141
Phecode	Other derangement of joint	387798	0.540868	0.0210209	0.945276		0.901155	0.991557	A	G	A	0.361295	280219	2612	277607
Phecode	Derangement of joint, non-traumatic	388400	0.540868	0.0275648	0.951816		0.91091	0.994558	A	G	A	0.361295	280654	3105	277549
Phecode	Valvular heart disease/ heart chambers	388411	0.540868	0.0251327	0.863883		0.760042	0.98191	A	G	A	0.361232	280613	350	280263
data_field_phenotype	1gG antigen for Herpes Simplex virus-1	8195	0.540868	0.022341		-0.0363431	-0.0675171	-0.0051691	A	G	A	0.363575	5959
data_field_phenotype	PorB antigen for Chlamydia trachomatis	8195	0.540868	0.0261065		-0.0352463	-0.0662937	-0.00419883	A	G	A	0.363575	5959
data_field_phenotype	Cholesteryl Esters in Large VLDL	102114	0.540868	0.0292047		0.00995083	0.00100743	0.0188942	A	G	A	0.361415	73811
data_field_phenotype	Cholesteryl Esters to Total Lipids in Medium LDL percentage	103652	0.540868	0.0260446		0.0101074	0.00120628	0.0190085	A	G	A	0.361252	74889
data_field_phenotype	Free Cholesterol in Chylomicrons and Extremely Large VLDL	80852	0.540868	0.0249414		0.0114391	0.00144057	0.0214376	A	G	A	0.361964	58531
data_field_phenotype	Free Cholesterol in VLDL	100456	0.540868	0.0261448		0.0102737	0.00122005	0.0193272	A	G	A	0.361014	72532
data_field_phenotype	Glycine	102987	0.540868	0.0220493		-0.00988021	-0.0183381	-0.00142229	A	G	A	0.361162	74390
data_field_phenotype	Omega-3 Fatty Acids	103585	0.540868	0.0268063		0.00974837	0.00111993	0.0183768	A	G	A	0.361264	74843
data_field_phenotype	Phospholipids in Medium VLDL	103633	0.540868	0.0294102		0.00995832	0.000996803	0.0189198	A	G	A	0.361231	74871
data_field_phenotype	Phospholipids in VLDL	100456	0.540868	0.0210965		0.0106169	0.00159428	0.0196394	A	G	A	0.361014	72532
data_field_phenotype	Total Concentration of Branched-Chain Amino Acids (Leucine + Isoleucine + Valine)	103627	0.540868	0.0234938		0.00997541	0.00134473	0.0186061	A	G	A	0.361262	74873
data_field_phenotype	Total Triglycerides	100456	0.540868	0.0228169		0.0103296	0.00143637	0.0192229	A	G	A	0.361014	72532
data_field_phenotype	Triglycerides in Large VLDL	103610	0.540868	0.0201783		0.0103081	0.00161113	0.0190051	A	G	A	0.361273	74863
data_field_phenotype	Triglycerides in Medium VLDL	103656	0.540868	0.0214268		0.0103065	0.00152531	0.0190877	A	G	A	0.361248	74891
Phecode	Concussion	388281	0.54438	0.029958	1.18143		1.01631	1.37337	A	G	A	0.361137	280445	283	280162
data_field_phenotype	Concentration of Small VLDL Particles	100456	0.547441	0.0309872		0.00991424	0.000906754	0.0189217	A	G	A	0.361014	72532
data_field_phenotype	Polyunsaturated Fatty Acids	103585	0.547441	0.0309398		0.00960285	0.000880734	0.018325	A	G	A	0.361264	74843
data_field_phenotype	Triglycerides in Chylomicrons and Extremely Large VLDL	95113	0.547441	0.030799		0.0100086	0.000925596	0.0190917	A	G	A	0.361717	68808
Phecode	Bone cancer	392660	0.576482	0.0451458	0.823713		0.681354	0.995814	A	G	A	0.361277	283718	157	283561
Composite_phenotype	Chronic obstructive pulmonary disease (spirometry GOLD1+)	302441	0.576482	0.0348271	1.01561		1.0011	1.03032	A	G	A	0.361871	218889	36742	182147
Phecode	Other nutritional deficiency	385574	0.576482	0.0428347	1.50913		1.01337	2.24742	A	G	A	0.361255	278581	45	278536
Phecode	Decreased white blood cell count	386079	0.576482	0.0471153	0.961976		0.925856	0.999506	A	G	A	0.361278	278964	4126	274838
Phecode	Neutropenia	386079	0.576482	0.0471153	0.961976		0.925856	0.999506	A	G	A	0.361278	278964	4126	274838
Phecode	Specific nonpsychotic mental disorders due to brain damage	375937	0.576482	0.0466125	1.33386		1.00433	1.77151	A	G	A	0.361248	271613	84	271529
Phecode	Obsessive-compulsive disorders	325046	0.576482	0.0399971	0.833997		0.701342	0.991742	A	G	A	0.36163	235093	189	234904
Phecode	Personality disorders	325278	0.576482	0.0441162	0.880777		0.778366	0.996662	A	G	A	0.361623	235256	378	234878
Phecode	Psychogenic disorder	325238	0.576482	0.0348879	0.8697		0.763909	0.990143	A	G	A	0.361615	235222	342	234880
Phecode	Psychogenic and somatoform disorders	325502	0.576482	0.0409266	0.897941		0.809886	0.99557	A	G	A	0.361601	235404	546	234858
Phecode	Spinocerebellar disease	371135	0.576482	0.0466617	0.825848		0.683955	0.997177	A	G	A	0.361205	268112	159	267953
Phecode	Disorders of the globe	372187	0.576482	0.047738	0.884197		0.782764	0.998774	A	G	A	0.361261	268913	390	268523
Phecode	Open-angle glaucoma	374095	0.576482	0.0413049	0.943465		0.892173	0.997707	A	G	A	0.361261	270292	1908	268384
Phecode	Primary open angle glaucoma	374089	0.576482	0.0392517	0.942832		0.891515	0.997104	A	G	A	0.36126	270287	1903	268384
Phecode	Visual field defects	387888	0.576482	0.0476091	0.902825		0.815972	0.998923	A	G	A	0.361268	280263	570	279693
Phecode	Other cardiac conduction disorders	351527	0.576482	0.0474248	1.28861		1.00288	1.65574	A	G	A	0.361359	254055	106	253949
Phecode	Cerebral atherosclerosis	375856	0.576482	0.0475987	1.11799		1.00118	1.24842	A	G	A	0.361235	271545	520	271025
Phecode	Arterial dissection	378471	0.576482	0.0391916	0.664166		0.450155	0.979922	A	G	A	0.361287	273473	35	273438
Phecode	Giant cell arteritis	379216	0.576482	0.0417656	0.904286		0.820806	0.996257	A	G	A	0.361272	274000	621	273379
Phecode	Hypotension	368787	0.576482	0.0402235	0.975693		0.953022	0.998903	A	G	A	0.361198	266410	11490	254920
Phecode	Gingivitis	380566	0.576482	0.0393543	1.2583		1.01127	1.56568	A	G	A	0.361251	274960	138	274822
Phecode	Atrophy of edentulous alveolar ridge	380499	0.576482	0.0462068	0.708462		0.504836	0.994219	A	G	A	0.361219	274887	47	274840
Phecode	Symptoms involving digestive system	310813	0.576482	0.0333262	0.980344		0.962582	0.998432	A	G	A	0.361664	224820	19852	204968
Phecode	Urethral discharge	359028	0.576482	0.0464126	0.669359		0.45091	0.993639	A	G	A	0.361078	259274	34	259240
Phecode	Prostatitis	157851	0.576482	0.0456487	1.06165		1.00116	1.1258	A	G	A	0.361233	114042	1829	112213
Phecode	Congenital anomalies of breast	385831	0.576482	0.0432635	1.37816		1.00976	1.88097	A	G	A	0.361408	278885	71	278814
Phecode	Late pregnancy and failed induction	218453	0.576482	0.0429455	1.08579		1.00262	1.17586	A	G	A	0.361563	157969	1022	156947
Phecode	Bullous dermatoses	383449	0.576482	0.0390388	1.18685		1.00865	1.39653	A	G	A	0.361251	277043	243	276800
Phecode	Chronic osteomyelitis	327044	0.576482	0.0474474	0.847549		0.719678	0.998139	A	G	A	0.361084	236181	213	235968
Phecode	Reiter's disease	326818	0.576482	0.0434867	1.42444		1.0104	2.00813	A	G	A	0.361132	236049	59	235990
Phecode	Ankylosis of joint	384727	0.576482	0.0354015	0.765441		0.596702	0.981898	A	G	A	0.361386	278070	89	277981
data_field_phenotype	Whole body fat-free mass	386943	0.576482	0.0428412		-0.00297981	-0.00586355	-9.60737e-05	A	G	A	0.361349	279643
data_field_phenotype	Immature reticulocyte fraction	376645	0.576482	0.0421504		0.00486243	0.000172467	0.00955239	A	G	A	0.361091	272006
data_field_phenotype	Acetoacetate	102613	0.576482	0.042818		0.00924758	0.000299235	0.0181959	A	G	A	0.361129	74113
data_field_phenotype	Acetone	100453	0.576482	0.0435439		0.00932885	0.000270447	0.0183873	A	G	A	0.36102	72531
data_field_phenotype	Cholesteryl Esters in Small VLDL	103651	0.576482	0.0420446		0.00927384	0.000333621	0.0182141	A	G	A	0.361241	74886
data_field_phenotype	Concentration of Medium VLDL Particles	100456	0.576482	0.0453816		0.00928329	0.000190949	0.0183756	A	G	A	0.361014	72532
data_field_phenotype	Concentration of VLDL Particles	100456	0.576482	0.039297		0.009537	0.000467927	0.0186061	A	G	A	0.361014	72532
data_field_phenotype	Free Cholesterol in Medium VLDL	103583	0.576482	0.0476852		0.00905871	9.25104e-05	0.0180249	A	G	A	0.361242	74837
data_field_phenotype	Free Cholesterol to Total Lipids in Small LDL percentage	103527	0.576482	0.0330627		-0.00957383	-0.0183778	-0.000769848	A	G	A	0.361302	74809
data_field_phenotype	Omega-6 Fatty Acids to Total Fatty Acids percentage	103585	0.576482	0.0405763		-0.00912091	-0.0178503	-0.000391475	A	G	A	0.361264	74843
data_field_phenotype	Phospholipids in Chylomicrons and Extremely Large VLDL	82555	0.576482	0.034171		0.0106727	0.000796742	0.0205487	A	G	A	0.362019	59773
data_field_phenotype	Polyunsaturated Fatty Acids to Monounsaturated Fatty Acids ratio	103585	0.576482	0.0366477		-0.00925714	-0.0179396	-0.000574691	A	G	A	0.361264	74843
data_field_phenotype	Total Lipids in Medium VLDL	100456	0.576482	0.0383609		0.00958149	0.000513727	0.0186493	A	G	A	0.361014	72532
data_field_phenotype	Total Lipids in Small VLDL	100456	0.576482	0.0357395		0.00967135	0.000644525	0.0186982	A	G	A	0.361014	72532
data_field_phenotype	Triglycerides in Small HDL	103607	0.576482	0.0371831		0.00927963	0.000551363	0.0180079	A	G	A	0.361259	74858
data_field_phenotype	Triglycerides in Small VLDL	100456	0.576482	0.0344044		0.00960393	0.000705382	0.0185025	A	G	A	0.361014	72532
data_field_phenotype	Triglycerides to Phosphoglycerides ratio	103585	0.576482	0.0368738		0.00895353	0.00054575	0.0173613	A	G	A	0.361264	74843
data_field_phenotype	Triglycerides to Total Lipids in Small HDL percentage	103607	0.576482	0.0460482		0.00874023	0.000153388	0.0173271	A	G	A	0.361259	74858
data_field_phenotype	VLDL Cholesterol	100456	0.576482	0.0431736		0.00938397	0.000288139	0.0184798	A	G	A	0.361014	72532
Phecode	Type 1 diabetes with renal manifestations	363255	0.57863	0.0499675	1.29137		1.00004	1.66758	A	G	A	0.361389	262553	102	262451
Phecode	Other specified nonpsychotic and/or transient mental disorders	377012	0.57863	0.049684	1.08198		1.00011	1.17056	A	G	A	0.361303	272431	1007	271424
Phecode	Disorders of conjunctiva	381446	0.57863	0.0500388	0.923268		0.852412	1.00001	A	G	A	0.361354	275674	922	274752
Phecode	Mucous polyp of cervix	208253	0.57863	0.0493571	0.954053		0.910338	0.999868	A	G	A	0.361342	150501	2748	147753
data_field_phenotype	momp D antigen for Chlamydia trachomatis	8195	0.57863	0.0490007		-0.0308023	-0.0614652	-0.000139473	A	G	A	0.363575	5959
data_field_phenotype	Platelet crit	382524	0.57863	0.049673		0.00444633	6.36903e-06	0.0088863	A	G	A	0.361133	276284
data_field_phenotype	Average Diameter for LDL Particles	100456	0.57863	0.0493274		-0.00885692	-0.0176877	-2.61787e-05	A	G	A	0.361014	72532
Phecode	Other headache syndromes	389234	0.578909	0.0521809	0.973935		0.948313	1.00025	A	G	A	0.36131	281268	8681	272587
Phecode	Hypoventilation	392510	0.578909	0.0511143	1.19262		0.999147	1.42354	A	G	A	0.361294	283623	206	283417
Phecode	Osteopenia or other disorder of bone and cartilage	380366	0.578909	0.0525171	0.923278		0.851702	1.00087	A	G	A	0.361278	274836	903	273933
Phecode	Skull and face fracture and other intercranial injury	392229	0.578909	0.0514621	1.04201		0.999739	1.08606	A	G	A	0.361257	283391	3617	279774
Phecode	Dermatitis due to solar radiation	386408	0.578909	0.0522202	1.1148		0.998957	1.24407	A	G	A	0.361171	279119	522	278597
data_field_phenotype	Platelet count	382528	0.578909	0.0509458		0.00449773	-1.84849e-05	0.00901394	A	G	A	0.361132	276286
data_field_phenotype	Cholesterol to Total Lipids in Medium HDL percentage	103654	0.578909	0.0517891		-0.00854193	-0.01715	6.61368e-05	A	G	A	0.36124	74888
data_field_phenotype	Cholesteryl Esters to Total Lipids in Medium HDL percentage	103654	0.578909	0.0527936		-0.00865817	-0.0174207	0.000104331	A	G	A	0.36124	74888
data_field_phenotype	Triglycerides to Total Lipids in Medium HDL percentage	103626	0.578909	0.0523635		0.00858954	-8.76967e-05	0.0172668	A	G	A	0.361241	74868
Phecode	Pain and other symptoms associated with female genital organs	211323	0.583522	0.0538259	0.951692		0.904979	1.00082	A	G	A	0.361456	152768	2392	150376
data_field_phenotype	Saturated Fatty Acids	103585	0.583522	0.0537652		0.00875552	-0.000141718	0.0176528	A	G	A	0.361264	74843
Phecode	Neoplasm of uncertain behavior of skin	359784	0.58642	0.0570169	1.16252		0.995517	1.35753	A	G	A	0.361492	260118	266	259852
Phecode	Pulmonary congestion and hypostasis	369401	0.58642	0.0573496	1.09251		0.997242	1.19687	A	G	A	0.361631	267174	751	266423
Phecode	Hematemesis	363975	0.58642	0.0559842	1.05116		0.998727	1.10634	A	G	A	0.361835	263398	2369	261029
Phecode	Nephritis and nephropathy without mention of glomerulonephritis	368066	0.58642	0.0577814	1.14394		0.995572	1.31442	A	G	A	0.361398	266037	329	265708
Phecode	Nephritis and nephropathy with pathological lesion	368066	0.58642	0.0577814	1.14394		0.995572	1.31442	A	G	A	0.361398	266037	329	265708
Phecode	Other complications of pregnancy NEC	218460	0.58642	0.0571425	1.06008		0.998231	1.12575	A	G	A	0.361576	157980	1843	156137
Phecode	Toxic erythema	383353	0.58642	0.0573725	0.809352		0.650727	1.00664	A	G	A	0.361201	276935	118	276817
Phecode	Spondylosis and allied disorders	383931	0.58642	0.057205	0.977829		0.955493	1.00069	A	G	A	0.36126	277398	11833	265565
Phecode	Congenital anomalies of urinary system	391393	0.58642	0.055972	0.924643		0.85326	1.002	A	G	A	0.361215	282754	911	281843
data_field_phenotype	Cholesteryl Esters in Small LDL	103654	0.58642	0.0563134		0.00873566	-0.000234982	0.0177063	A	G	A	0.36125	74890
data_field_phenotype	Triglycerides in Medium LDL	103648	0.58642	0.0550481		0.00864918	-0.000186849	0.0174852	A	G	A	0.361261	74888
data_field_phenotype	Triglycerides in Small LDL	90632	0.58642	0.0545912		0.00927024	-0.000182417	0.0187229	A	G	A	0.361682	65560
Phecode	Inflammatory disease of breast	391830	0.588339	0.0587655	0.911587		0.828145	1.00344	A	G	A	0.361277	283118	636	282482
Phecode	Bone marrow or stem cell transplant	393211	0.588339	0.0585076	1.24865		0.99204	1.57165	A	G	A	0.361263	284105	124	283981
data_field_phenotype	Triglycerides in Very Small VLDL	100456	0.588339	0.0588956		0.00865521	-0.000325182	0.0176356	A	G	A	0.361014	72532
Phecode	Neurofibromatosis	340110	0.592188	0.064394	0.781001		0.601019	1.01488	A	G	A	0.361537	245925	81	245844
Composite_phenotype	Bleeding events	205522	0.592188	0.0648676	0.984843		0.969003	1.00094	A	G	A	0.360723	148273	28574	119699
Composite_phenotype	Carpal tunnel syndrome	192877	0.592188	0.0627717	1.01899		0.998998	1.03938	A	G	A	0.361658	139511	17975	121536
Phecode	Benign neoplasm of bone and articular cartilage	347798	0.592188	0.0606236	1.14008		0.994166	1.30741	A	G	A	0.361655	251566	338	251228
Phecode	Deficiency of humoral immunity	392684	0.592188	0.0636188	0.851905		0.719179	1.00913	A	G	A	0.361268	283728	199	283529
Phecode	Cerebral edema and compression of brain	371488	0.592188	0.0601343	1.11226		0.995473	1.24276	A	G	A	0.361261	268408	511	267897
Phecode	Senile cataract	373569	0.592188	0.0624701	1.01891		0.999025	1.03919	A	G	A	0.361354	269981	17661	252320
Phecode	Diplopia and disorders of binocular vision	388362	0.592188	0.0620754	1.07508		0.996351	1.16002	A	G	A	0.361368	280683	1075	279608
Phecode	Other disorders of eyelids	387957	0.592188	0.0645769	0.971004		0.941172	1.00178	A	G	A	0.361242	280293	6294	273999
Phecode	Personal history of diseases of digestive system	313508	0.592188	0.0627127	0.983447		0.966312	1.00089	A	G	A	0.361729	226810	21922	204888
Phecode	Stricture/obstruction of ureter	369235	0.592188	0.0612938	1.06754		0.996911	1.14317	A	G	A	0.361443	266915	1325	265590
Phecode	Complications of the administration of anesthetic or other sedation in labor and delivery	211222	0.592188	0.0644897	1.48145		0.976641	2.24718	A	G	A	0.361421	152680	41	152639
Phecode	Rheumatism, unspecified and fibrositis	352946	0.592188	0.0606212	0.918648		0.840726	1.00379	A	G	A	0.361533	255203	749	254454
Phecode	Malunion and nonunion of fracture	369639	0.592188	0.0627374	0.937451		0.875802	1.00344	A	G	A	0.361234	267052	1279	265773
data_field_phenotype	Histidine	103494	0.592188	0.0641767		0.00840044	-0.000494657	0.0172955	A	G	A	0.361219	74768
data_field_phenotype	Omega-6 Fatty Acids	103585	0.592188	0.0629349		0.00832664	-0.00044906	0.0171023	A	G	A	0.361264	74843
data_field_phenotype	Phospholipids in Small VLDL	100456	0.592188	0.0635335		0.00860248	-0.000484512	0.0176895	A	G	A	0.361014	72532
data_field_phenotype	Phospholipids to Total Lipids in Large VLDL percentage	100070	0.592188	0.062947		0.00847256	-0.000457336	0.0174025	A	G	A	0.361482	72347
Phecode	Chronic renal failure [CKD]	374982	0.592272	0.0651872	0.970072		0.939244	1.00191	A	G	A	0.361279	270946	5938	265008
Phecode	Mycoses	388260	0.595729	0.0658799	0.890284		0.786583	1.00766	A	G	A	0.361382	280620	378	280242
Phecode	Secondary malignancy of brain/spine	341608	0.598522	0.0665024	1.06515		0.995712	1.13944	A	G	A	0.361631	247072	1367	245705
Phecode	Varicose veins	364280	0.599467	0.0676131	0.978181		0.95531	1.0016	A	G	A	0.3613	263229	11202	252027
Phecode	Hypertension complicating pregnancy, childbirth, and the puerperium	218460	0.599467	0.0676435	1.08062		0.99439	1.17433	A	G	A	0.36157	157977	933	157044
Phecode	Postlaminectomy syndrome	369728	0.599467	0.0674376	0.766266		0.576054	1.01929	A	G	A	0.361372	267219	68	267151
Phecode	Abdominal pain	393529	0.599467	0.0681751	0.987776		0.974806	1.00092	A	G	A	0.361224	284304	40401	243903
Phecode	Chronic dermatitis due to solar radiation	386238	0.599467	0.0691209	1.13008		0.990469	1.28938	A	G	A	0.361159	278987	363	278624
data_field_phenotype	Cholesteryl Esters in VLDL	100456	0.599467	0.068967		0.00844785	-0.000656394	0.0175521	A	G	A	0.361014	72532
data_field_phenotype	Free Cholesterol in Very Large VLDL	87285	0.599467	0.068325		0.00894721	-0.000672848	0.0185673	A	G	A	0.362204	63230
data_field_phenotype	Phospholipids in Very Large VLDL	93354	0.599467	0.0688188		0.00859314	-0.00066273	0.017849	A	G	A	0.361929	67575
Phecode	Lung transplant	390849	0.603715	0.0699272	0.702832		0.47999	1.02913	A	G	A	0.361319	282442	37	282405
data_field_phenotype	Total BMD (bone mineral density)	35635	0.607578	0.070693		-0.0110452	-0.0230221	0.000931682	A	G	A	0.360965	25726
Phecode	Disorders secondary to childbirth, surgery, trauma	204549	0.607925	0.0713707	0.875895		0.7584	1.01159	A	G	A	0.361588	147925	278	147647
Phecode	Other specified congenital anomalies of kidney	390780	0.607925	0.0711164	0.897775		0.798559	1.00932	A	G	A	0.361247	282336	424	281912
Phecode	Candidiasis	392344	0.616621	0.0727147	0.96386		0.925881	1.0034	A	G	A	0.361298	283506	3738	279768
Phecode	Vascular dementia	377014	0.619534	0.073383	1.07443		0.993226	1.16228	A	G	A	0.361294	272426	1013	271413
Phecode	Synovitis and tenosynovitis	358784	0.621788	0.0739758	0.970149		0.938428	1.00294	A	G	A	0.361453	259367	5524	253843
Phecode	Bacterial pneumonia	384188	0.624842	0.0746666	0.978929		0.956273	1.00212	A	G	A	0.361367	277666	11551	266115
data_field_phenotype	Cholesteryl Esters in Medium LDL	103652	0.627358	0.0752961		0.00813793	-0.000829451	0.0171053	A	G	A	0.361252	74889
Phecode	Anomalies of pupillary function	379134	0.628168	0.0759057	0.849527		0.709533	1.01714	A	G	A	0.361288	273953	176	273777
data_field_phenotype	Cholesteryl Esters in Very Large VLDL	97051	0.628168	0.0760518		0.00829875	-0.000869483	0.017467	A	G	A	0.361913	70248
Phecode	Degenerative and vascular disorders of ear	383215	0.628404	0.0764097	0.873093		0.751391	1.01451	A	G	A	0.361326	276931	256	276675
Phecode	Disorders resulting from impaired renal function	367846	0.629949	0.0772579	0.801582		0.627185	1.02447	A	G	A	0.361352	265844	93	265751
Phecode	Other specified congenital anomalies of nervous system	392560	0.629949	0.0769426	0.786957		0.603463	1.02625	A	G	A	0.361221	283602	79	283523
data_field_phenotype	Concentration of Medium LDL Particles	100456	0.635021	0.0788784		0.00816481	-0.000941885	0.0172715	A	G	A	0.361014	72532
data_field_phenotype	Free Cholesterol in Small VLDL	103637	0.635021	0.0784421		0.00804535	-0.000915019	0.0170057	A	G	A	0.361251	74878
data_field_phenotype	Triglycerides in LDL	100456	0.635021	0.0787937		0.00806226	-0.000927511	0.017052	A	G	A	0.361014	72532
Phecode	Other disorders of metabolism	393223	0.639923	0.0798227	0.959841		0.916816	1.00488	A	G	A	0.361266	284116	2857	281259
Phecode	Monocytic leukemia	385759	0.644185	0.0806919	1.26484		0.97172	1.64638	A	G	A	0.361266	278723	95	278628
Phecode	Fetal distress and abnormal forces of labor	213160	0.645902	0.0813955	1.05756		0.993045	1.12627	A	G	A	0.361529	154127	1710	152417
Phecode	Chronic hepatitis	385520	0.645902	0.081584	0.882912		0.767455	1.01574	A	G	A	0.361242	278532	294	278238
data_field_phenotype	Concentration of Small LDL Particles	100456	0.648088	0.0821998		0.00807485	-0.00103084	0.0171805	A	G	A	0.361014	72532
Phecode	Vascular insufficiency of intestine	379691	0.652706	0.0833298	1.06779		0.991391	1.15007	A	G	A	0.361373	274420	1125	273295
Phecode	Abnormal serum enzyme levels	376398	0.652706	0.0834698	0.886261		0.773007	1.01611	A	G	A	0.361478	272119	310	271809
Phecode	Hallucinations	376548	0.656947	0.0865557	0.913932		0.824545	1.01301	A	G	A	0.36118	272003	553	271450
Phecode	Varicose veins of lower extremity	363610	0.656947	0.0855025	0.978982		0.955564	1.00297	A	G	A	0.361317	262757	10685	252072
Phecode	Wheezing	378145	0.656947	0.0847817	0.892458		0.78415	1.01573	A	G	A	0.361372	273302	347	272955
Phecode	Hemorrhage during pregnancy; childbirth and postpartum	212981	0.656947	0.0874973	1.05791		0.991758	1.12847	A	G	A	0.3616	154028	1595	152433
Phecode	Corns and callosities	387314	0.656947	0.0851795	0.889116		0.777754	1.01642	A	G	A	0.361208	279802	324	279478
Phecode	Symptoms of the muscles	393221	0.656947	0.0872333	1.06548		0.99078	1.1458	A	G	A	0.361284	284129	1172	282957
data_field_phenotype	Albumin	346751	0.656947	0.0866728		0.00421075	-0.000606445	0.00902795	A	G	A	0.361073	250405
data_field_phenotype	Cholesterol in Small VLDL	100456	0.656947	0.0880953		0.00791384	-0.0011805	0.0170082	A	G	A	0.361014	72532
data_field_phenotype	Leucine	103653	0.656947	0.0878568		0.00744214	-0.00110372	0.015988	A	G	A	0.361253	74890
data_field_phenotype	Phospholipids to Total Lipids in Medium HDL percentage	103655	0.656947	0.0851487		0.00751717	-0.00104089	0.0160752	A	G	A	0.361242	74889
data_field_phenotype	Triglycerides in HDL	100456	0.656947	0.0881438		0.00784488	-0.00117159	0.0168613	A	G	A	0.361014	72532
data_field_phenotype	Triglycerides in Medium HDL	103626	0.656947	0.0873626		0.00775432	-0.00113614	0.0166448	A	G	A	0.361241	74868
Phecode	Psychosis	325115	0.660908	0.0890217	0.877724		0.755226	1.02009	A	G	A	0.361623	235138	255	234883
Phecode	Staphylococcus infections	372785	0.662143	0.089535	0.966006		0.928198	1.00535	A	G	A	0.361326	269394	3797	265597
Phecode	Pneumococcal pneumonia	382828	0.663494	0.0917825	0.979089		0.955331	1.00344	A	G	A	0.361383	276695	10446	266249
Phecode	Diseases and other conditions of the tongue	387565	0.663494	0.0915747	0.945906		0.886729	1.00903	A	G	A	0.361226	279997	1423	278574
Phecode	Polyp of corpus uteri	213677	0.663494	0.0908218	1.02597		0.995932	1.05691	A	G	A	0.361761	154600	7231	147369
Phecode	Fracture of radius and ulna	370829	0.663494	0.0902837	1.02813		0.995653	1.06166	A	G	A	0.361121	267828	6073	261755
data_field_phenotype	Basal metabolic rate	386964	0.663494	0.0918042		-0.00259356	-0.00560862	0.000421506	A	G	A	0.361353	279661
data_field_phenotype	Cholesteryl Esters in Very Large HDL	103182	0.663494	0.0916277		-0.0069969	-0.0151265	0.00113266	A	G	A	0.361424	74585
Phecode	Proteinuria	392041	0.673478	0.0936017	1.11053		0.982444	1.25532	A	G	A	0.36128	283273	418	282855
Phecode	Inflammatory diseases of prostate	158772	0.673478	0.0945975	1.04357		0.992671	1.09708	A	G	A	0.361238	114709	2517	112192
Phecode	Dermatitis herpetiformis	383264	0.673478	0.0939194	1.283		0.958503	1.71736	A	G	A	0.361237	276898	78	276820
data_field_phenotype	Cholesterol in Chylomicrons and Extremely Large VLDL	94144	0.673478	0.0945384		0.00785551	-0.00135323	0.0170643	A	G	A	0.362025	68165
Phecode	Lordosis (acquired)	374506	0.673612	0.0949694	1.26106		0.960487	1.65569	A	G	A	0.361269	270595	89	270506
Phecode	Antisocial/borderline personality disorder	324962	0.684194	0.0982156	0.841927		0.686598	1.0324	A	G	A	0.361641	235039	137	234902
Phecode	Other retinal disorders	378682	0.684194	0.097771	1.02526		0.995427	1.05599	A	G	A	0.361422	273728	7279	266449
Phecode	Diarrhea	286985	0.684194	0.0971945	0.929859		0.853288	1.0133	A	G	A	0.362036	207798	798	207000
Phecode	Other nonmalignant breast conditions	393221	0.684194	0.0982543	0.952361		0.898819	1.00909	A	G	A	0.36125	284102	1791	282311
Phecode	Abscess or ulceration of vulva	208837	0.684194	0.0981536	0.875121		0.747161	1.025	A	G	A	0.361524	150999	231	150768
Phecode	Hammer toe (acquired)	376904	0.685738	0.0988354	0.955377		0.904968	1.00859	A	G	A	0.361197	272273	2043	270230
data_field_phenotype	Triglycerides to Total Lipids in Large HDL percentage	102713	0.690908	0.0999427		0.00720102	-0.001378	0.01578	A	G	A	0.361259	74212
Phecode	Jaw disease NOS	380773	0.693052	0.100616	0.884594		0.764135	1.02404	A	G	A	0.361219	275085	270	274815
Composite_phenotype	Cerebral haemorrhage	189488	0.695923	0.102127	0.962922		0.920272	1.00755	A	G	A	0.360751	136716	2960	133756
Phecode	Scleritis and episcleritis	378950	0.695923	0.102042	0.739931		0.515687	1.06169	A	G	A	0.361306	273834	42	273792
data_field_phenotype	Total BMC (bone mineral content)	35635	0.695923	0.101681		-0.00843179	-0.0185283	0.00166474	A	G	A	0.360965	25726
Phecode	Disorders of diaphragm	392603	0.696515	0.102579	0.877388		0.749871	1.02659	A	G	A	0.361244	283651	234	283417
data_field_phenotype	Cholesterol in Small LDL	103654	0.70213	0.103774		0.00744508	-0.00152452	0.0164147	A	G	A	0.36125	74890
Phecode	Acromegaly and gigantism	386820	0.702534	0.104391	1.23757		0.956852	1.60065	A	G	A	0.361269	279492	99	279393
data_field_phenotype	Omega-6 Fatty Acids to Omega-3 Fatty Acids ratio	103585	0.702534	0.10457		-0.00718564	-0.0158626	0.00149131	A	G	A	0.361264	74843
Phecode	Hypovolemia	381000	0.703646	0.10577	1.02663		0.994452	1.05984	A	G	A	0.361392	275381	6189	269192
data_field_phenotype	Alanine aminotransferase	376244	0.703646	0.105842		-0.0036481	-0.00806948	0.000773288	A	G	A	0.361348	271910
data_field_phenotype	Tyrosine	103507	0.703646	0.105549		0.00733309	-0.00154687	0.0162131	A	G	A	0.361212	74776
data_field_phenotype	3-Hydroxybutyrate	96689	0.711923	0.10746		0.00756126	-0.00164513	0.0167676	A	G	A	0.361396	69886
data_field_phenotype	Sex hormone binding globulin	343621	0.717269	0.108643		-0.00366623	-0.00814517	0.000812705	A	G	A	0.361071	248143
Phecode	Malignant neoplasm of gallbladder and extrahepatic bile ducts	367642	0.720825	0.110315	0.899899		0.790621	1.02428	A	G	A	0.361643	265910	347	265563
Phecode	Diverticulosis	333333	0.720825	0.11021	0.988677		0.974958	1.00259	A	G	A	0.361713	241142	37836	203306
Phecode	Diverticulosis and diverticulitis	333367	0.720825	0.109972	0.988673		0.974958	1.00258	A	G	A	0.361714	241167	37864	203303
Phecode	Disorders of iron metabolism	388579	0.7226	0.111344	1.07037		0.984414	1.16384	A	G	A	0.361322	280804	885	279919
data_field_phenotype	Cholesteryl Esters in Chylomicrons and Extremely Large VLDL	85253	0.7226	0.111133		0.00791481	-0.00182241	0.017652	A	G	A	0.362257	61767
data_field_phenotype	Lymphocyte count	381889	0.724537	0.112402		0.00375658	-0.000881405	0.00839457	A	G	A	0.361079	275784
data_field_phenotype	Triglycerides in Large LDL	100456	0.724537	0.112228		0.00728412	-0.00170464	0.0162729	A	G	A	0.361014	72532
Phecode	Melanomas of skin, dx or hx	365528	0.727752	0.116264	0.972017		0.938193	1.00706	A	G	A	0.36135	264167	4858	259309
Phecode	Melanomas of skin	365528	0.727752	0.116264	0.972017		0.938193	1.00706	A	G	A	0.36135	264167	4858	259309
Phecode	Pituitary hyperfunction	386935	0.727752	0.115686	1.1515		0.965908	1.37275	A	G	A	0.361285	279588	206	279382
Phecode	Nonsenile Cataract	352701	0.727752	0.113301	0.758352		0.538498	1.06797	A	G	A	0.361149	254755	47	254708
Phecode	Hypertensive heart disease	283852	0.727752	0.116134	0.915598		0.820227	1.02206	A	G	A	0.360869	204867	486	204381
Phecode	Ulcerative colitis (chronic)	286814	0.727752	0.114073	0.927057		0.84393	1.01837	A	G	A	0.362055	207685	668	207017
Phecode	Constipation	306952	0.727752	0.116454	0.984257		0.964949	1.00395	A	G	A	0.361802	222112	16814	205298
Phecode	Hematuria	374021	0.727752	0.116715	1.01655		0.995913	1.03762	A	G	A	0.361452	270381	15476	254905
data_field_phenotype	tarp-D F1 antigen for Chlamydia trachomatis	8195	0.727752	0.116505		-0.0235237	-0.0528945	0.00584707	A	G	A	0.363575	5959
data_field_phenotype	Triglycerides to Total Lipids in Small LDL percentage	90632	0.727752	0.116461		0.00751546	-0.00186781	0.0168987	A	G	A	0.361682	65560
Phecode	Cancer of bone and connective tissue	393224	0.7332	0.131579	0.927572		0.841213	1.0228	A	G	A	0.361247	284102	616	283486
Phecode	Malignant neoplasm of other urinary organs	386996	0.7332	0.125299	0.883652		0.754392	1.03506	A	G	A	0.361219	279581	231	279350
Phecode	Disorders involving the immune mechanism	393213	0.7332	0.129925	0.927625		0.841677	1.02235	A	G	A	0.361265	284108	622	283486
Phecode	Eosinophilia	381163	0.7332	0.119217	1.18964		0.956196	1.48008	A	G	A	0.36139	275497	135	275362
Phecode	Alteration of consciousness	376770	0.7332	0.120602	1.07266		0.981746	1.17199	A	G	A	0.36128	272239	792	271447
Phecode	Progressive myopia	372042	0.7332	0.124431	0.892346		0.77167	1.0319	A	G	A	0.361271	268816	275	268541
Phecode	Noninfectious dermatoses of eyelid	380346	0.7332	0.126325	0.73101		0.489176	1.0924	A	G	A	0.361408	274920	34	274886
Phecode	Other hypertensive complications	283393	0.7332	0.119509	1.16515		0.961195	1.41238	A	G	A	0.36096	204587	173	204414
Phecode	Angina pectoris	369317	0.7332	0.130309	1.01528		0.995527	1.03543	A	G	A	0.361219	266809	17578	249231
Phecode	Symptoms involving cardiovascular system	380475	0.7332	0.121022	1.11293		0.972139	1.27411	A	G	A	0.361314	274942	344	274598
Phecode	Transient cerebral ischemia	378539	0.7332	0.131807	1.03709		0.989115	1.08738	A	G	A	0.361259	273501	2762	270739
Phecode	Other specified peripheral vascular diseases	378483	0.7332	0.124271	1.2801		0.934321	1.75385	A	G	A	0.36132	273507	67	273440
Phecode	Polyarteritis nodosa and allied conditions	379849	0.7332	0.122834	0.945381		0.880281	1.01529	A	G	A	0.361258	274447	1166	273281
Phecode	Paralysis/spasm of vocal cords or larynx	369895	0.7332	0.131473	0.906428		0.797794	1.02985	A	G	A	0.361596	267505	358	267147
Phecode	Asthma	380357	0.7332	0.128404	0.987982		0.972702	1.0035	A	G	A	0.361481	274984	27653	247331
Phecode	Abnormal findings examination of lungs	393217	0.7332	0.129205	0.969666		0.931839	1.00903	A	G	A	0.361262	284109	3835	280274
Phecode	Gastroesophageal laceration-hemorrhage syndrome	335348	0.7332	0.12673	0.900628		0.787422	1.03011	A	G	A	0.361411	242397	322	242075
Phecode	Gastritis and duodenitis, NOS	351261	0.7332	0.124448	0.809975		0.619025	1.05983	A	G	A	0.361313	253830	79	253751
Phecode	Functional digestive disorders	323921	0.7332	0.129312	0.988293		0.973369	1.00345	A	G	A	0.361733	234346	30352	203994
Phecode	Pyelonephritis	357750	0.7332	0.127056	1.04442		0.987711	1.10438	A	G	A	0.361364	258556	1981	256575
Phecode	Infections of genitourinary tract during pregnancy	218335	0.7332	0.125006	1.14139		0.963953	1.3515	A	G	A	0.36158	157891	225	157666
Phecode	Seborrheic dermatitis	383319	0.7332	0.129346	0.827931		0.648665	1.05674	A	G	A	0.361207	276915	95	276820
Phecode	Psoriasis vulgaris	379699	0.7332	0.128794	1.03793		0.989246	1.08901	A	G	A	0.361351	274409	2674	271735
Phecode	Ingrowing nail	386899	0.7332	0.131346	1.06633		0.980979	1.15912	A	G	A	0.361239	279526	889	278637
Phecode	Decubitus ulcer	390686	0.7332	0.121865	1.13374		0.967047	1.32917	A	G	A	0.361304	282313	250	282063
Phecode	Spondylosis without myelopathy	378911	0.7332	0.120695	0.977726		0.950302	1.00594	A	G	A	0.361309	273808	7663	266145
Phecode	Cystic kidney disease	390754	0.7332	0.127153	0.910784		0.807737	1.02698	A	G	A	0.361239	282311	405	281906
Phecode	Fracture of lower limb	374188	0.7332	0.122443	1.02119		0.994378	1.04872	A	G	A	0.361063	270211	8901	261310
data_field_phenotype	LANA antigen for Kaposi's Sarcoma-Associated Herpesvirus	8195	0.7332	0.129631		0.0231749	-0.00679253	0.0531423	A	G	A	0.363575	5959
data_field_phenotype	momp A antigen for Chlamydia trachomatis	8195	0.7332	0.127438		-0.024141	-0.0551791	0.00689702	A	G	A	0.363575	5959
data_field_phenotype	Gamma glutamyltransferase	376185	0.7332	0.129682		0.00336606	-0.000987594	0.00771972	A	G	A	0.361322	271848
data_field_phenotype	Cholesterol in Medium LDL	103652	0.7332	0.120606		0.00710334	-0.00186576	0.0160724	A	G	A	0.361252	74889
data_field_phenotype	Cholesterol in Medium VLDL	103620	0.7332	0.127829		0.00693815	-0.00199219	0.0158685	A	G	A	0.361262	74868
data_field_phenotype	Cholesterol to Total Lipids in Small HDL percentage	100456	0.7332	0.122652		-0.00712366	-0.016168	0.00192064	A	G	A	0.361014	72532
data_field_phenotype	Free Cholesterol to Total Lipids in Large LDL percentage	103646	0.7332	0.123813		-0.00675025	-0.015347	0.00184653	A	G	A	0.361254	74885
data_field_phenotype	Linoleic Acid to Total Fatty Acids percentage	103585	0.7332	0.123618		-0.00684311	-0.0155536	0.0018674	A	G	A	0.361264	74843
data_field_phenotype	Triglycerides in IDL	100456	0.7332	0.119443		0.00713567	-0.00184603	0.0161174	A	G	A	0.361014	72532
Phecode	Malignant neoplasm of retroperitoneum and peritoneum	367576	0.734943	0.139866	0.899665		0.781838	1.03525	A	G	A	0.361637	265858	295	265563
Phecode	Chemotherapy	360923	0.734943	0.140355	0.985423		0.966374	1.00485	A	G	A	0.36136	260846	16992	243854
Composite_phenotype	Hearing loss	157628	0.734943	0.13794	1.01598		0.99492	1.03749	A	G	A	0.360881	113770	17528	96242
Phecode	Pituitary hypofunction	387092	0.734943	0.137614	1.1108		0.966925	1.27609	A	G	A	0.361287	279703	326	279377
Phecode	Hypopotassemia	378448	0.734943	0.136206	0.970431		0.932865	1.00951	A	G	A	0.361217	273404	3901	269503
Phecode	Glaucoma	381020	0.734943	0.135224	0.978405		0.950777	1.00684	A	G	A	0.36115	275211	7583	267628
Phecode	Ischemic Heart Disease	391865	0.734943	0.136497	1.01098		0.996551	1.02562	A	G	A	0.361256	283127	36044	247083
Phecode	Pneumonia due to fungus (mycoses)	370335	0.734943	0.135444	0.870688		0.725963	1.04426	A	G	A	0.361486	267742	174	267568
Phecode	Kidney replaced by transpant	368183	0.734943	0.135249	1.0993		0.97088	1.24472	A	G	A	0.361398	266121	405	265716
Phecode	Chronic cystitis	356631	0.734943	0.140594	0.942223		0.870515	1.01984	A	G	A	0.361228	257650	946	256704
Phecode	Acute prostatitis	155930	0.734943	0.141275	1.11107		0.965602	1.27844	A	G	A	0.361092	112610	320	112290
Phecode	Abnormal granulation tissue	387520	0.734943	0.138778	0.919668		0.823151	1.0275	A	G	A	0.36121	279952	477	279475
Phecode	Osteoarthrosis, generalized	350733	0.734943	0.139189	0.927799		0.840076	1.02468	A	G	A	0.361077	253283	598	252685
Phecode	Congenital cataract and lens anomalies	392557	0.734943	0.14175	1.20682		0.939153	1.55077	A	G	A	0.361252	283624	103	283521
Phecode	Malaise and fatigue	393247	0.734943	0.134655	1.0255		0.99222	1.05991	A	G	A	0.361263	284131	5708	278423
Phecode	Allergic reaction to food	386057	0.734943	0.137565	1.14295		0.958156	1.36339	A	G	A	0.361149	278848	204	278644
Phecode	Allergy/adverse effect of penicillin	375683	0.734943	0.134022	1.0139		0.995757	1.03237	A	G	A	0.3614	271544	20246	251298
data_field_phenotype	Standing height	392577	0.734943	0.140258		0.00242845	-0.000798808	0.00565571	A	G	A	0.361364	283726
combined_data_field_phenotype	Heel bone mineral density (BMD) (lowest)	156494	0.734943	0.132555		-0.00539921	-0.0124348	0.00163635	A	G	A	0.362538	113470
data_field_phenotype	Catalase antigen for Helicobacter pylori	8195	0.734943	0.140063		-0.0232436	-0.0541149	0.00762764	A	G	A	0.363575	5959
data_field_phenotype	GroEL antigen for Helicobacter pylori	8195	0.734943	0.14045		-0.0223226	-0.0519996	0.00735435	A	G	A	0.363575	5959
data_field_phenotype	Cholesterol to Total Lipids in Large HDL percentage	103570	0.734943	0.140871		-0.00641199	-0.0149462	0.00212227	A	G	A	0.361248	74829
data_field_phenotype	Linoleic Acid	103585	0.734943	0.136748		0.00670892	-0.0021278	0.0155456	A	G	A	0.361264	74843
data_field_phenotype	Polyunsaturated Fatty Acids to Total Fatty Acids percentage	103585	0.734943	0.138807		-0.00661062	-0.0153635	0.00214229	A	G	A	0.361264	74843
data_field_phenotype	Total Lipids in Medium LDL	100456	0.734943	0.141461		0.00683457	-0.00227564	0.0159448	A	G	A	0.361014	72532
Phecode	Hereditary and idiopathic peripheral neuropathy	389467	0.735423	0.142228	1.13118		0.959484	1.33361	A	G	A	0.361205	281355	233	281122
Phecode	Polycythemia, secondary	380526	0.738098	0.143519	1.08931		0.971346	1.2216	A	G	A	0.361391	275037	475	274562
Phecode	Precordial pain	361000	0.738098	0.143277	0.974158		0.940596	1.00892	A	G	A	0.361493	260998	4964	256034
Phecode	Lyme disease	392153	0.738775	0.146361	1.30812		0.910431	1.87954	A	G	A	0.361254	283334	51	283283
Phecode	Primary angle-closure glaucoma	372968	0.738775	0.144318	0.944793		0.875438	1.01964	A	G	A	0.361252	269471	1020	268451
Phecode	Myocardial infarction	366789	0.738775	0.145855	1.01567		0.994608	1.03719	A	G	A	0.361198	264967	15382	249585
Phecode	Primary/intrinsic cardiomyopathies	389469	0.738775	0.146196	1.04314		0.985375	1.1043	A	G	A	0.361183	281339	1901	279438
Phecode	Peripheral enthesopathies and allied syndromes	371328	0.738775	0.145826	0.98523		0.96567	1.00519	A	G	A	0.36149	268463	15896	252567
data_field_phenotype	C-reactive protein	375608	0.738775	0.145281		0.00345759	-0.00119547	0.00811066	A	G	A	0.361306	271419
data_field_phenotype	Free Cholesterol to Total Lipids in Chylomicrons and Extremely Large VLDL percentage	80851	0.738775	0.144927		-0.00731964	-0.0171613	0.00252205	A	G	A	0.361968	58531
Phecode	Neoplasm of uncertain behavior of breast	366212	0.739448	0.149614	0.840003		0.66265	1.06482	A	G	A	0.361186	264541	101	264440
Phecode	Malignant neoplasm of bladder	390015	0.739448	0.156811	1.03458		0.98702	1.08444	A	G	A	0.361344	281859	2810	279049
Phecode	Malignant neoplasm of head, face, and neck	340070	0.739448	0.155185	0.7868		0.565297	1.09509	A	G	A	0.361549	245904	51	245853
Composite_phenotype	Gastrointestinal bleed	203396	0.739448	0.156606	0.987801		0.971169	1.00472	A	G	A	0.360808	146774	25367	121407
Phecode	Benign neoplasm of colon	389177	0.739448	0.152975	0.98861		0.973201	1.00426	A	G	A	0.361377	281279	27394	253885
Phecode	Lipoma of skin and subcutaneous tissue	389603	0.739448	0.156506	0.973185		0.937274	1.01047	A	G	A	0.361322	281544	4287	277257
Phecode	Benign neoplasm of male genital organs	174837	0.739448	0.154885	1.14436		0.950326	1.378	A	G	A	0.360862	126184	184	126000
Phecode	Disorders of parathyroid gland	388369	0.739448	0.147953	0.951886		0.890379	1.01764	A	G	A	0.361223	280576	1335	279241
Phecode	Lymphadenitis	385178	0.739448	0.159631	0.970257		0.930274	1.01196	A	G	A	0.361284	278317	3413	274904
Phecode	Lack of coordination	385357	0.739448	0.152261	1.07858		0.972466	1.19628	A	G	A	0.361238	278411	579	277832
Phecode	Keratoconus	371815	0.739448	0.155353	1.19686		0.934091	1.53356	A	G	A	0.361328	268694	105	268589
Phecode	Abnormal heart sounds	381334	0.739448	0.150885	0.95849		0.904615	1.01557	A	G	A	0.361132	275424	1787	273637
Phecode	Bacterial infection NOS	385992	0.739448	0.157161	0.985135		0.964905	1.00579	A	G	A	0.361243	278874	14848	264026
Phecode	Nonspecific chest pain	393414	0.739448	0.157607	0.989484		0.975082	1.0041	A	G	A	0.361315	284293	31639	252654
Phecode	Bronchiectasis	350518	0.739448	0.154314	0.969469		0.928978	1.01172	A	G	A	0.361553	253462	3341	250121
Phecode	Respiratory failure	374217	0.739448	0.151242	1.02688		0.990348	1.06476	A	G	A	0.361682	270695	4769	265926
Phecode	Respiratory insufficiency	373649	0.739448	0.147262	1.0286		0.990112	1.06858	A	G	A	0.361674	270278	4292	265986
Phecode	Inflammatory bowel disease and other gastroenteritis and colitis	291634	0.739448	0.158299	0.973758		0.93844	1.0104	A	G	A	0.361949	211113	4472	206641
Phecode	Cholecystitis without cholelithiasis	373278	0.739448	0.160849	0.968641		0.92645	1.01275	A	G	A	0.36131	269738	3042	266696
Phecode	Cholelithiasis and cholecystitis	390870	0.739448	0.158807	0.986339		0.967646	1.00539	A	G	A	0.361244	282399	17631	264768
Phecode	Cyst and pseudocyst of pancreas	390761	0.739448	0.153986	0.92946		0.840528	1.0278	A	G	A	0.361373	282421	582	281839
Phecode	Urinary tract infection	375738	0.739448	0.156196	0.985836		0.966587	1.00547	A	G	A	0.36104	271313	16696	254617
Phecode	Noninflammatory disorders of ovary, fallopian tube, and broad ligament	208850	0.739448	0.15338	0.937037		0.857006	1.02454	A	G	A	0.361535	151013	744	150269
Phecode	Placenta previa and abruptio placenta	212293	0.739448	0.160051	1.05884		0.977666	1.14674	A	G	A	0.361571	153518	1018	152500
Phecode	Bursitis	353076	0.739448	0.161383	1.05959		0.977139	1.149	A	G	A	0.361629	255365	943	254422
Phecode	Congenital anomalies of genital organs	391010	0.739448	0.152615	1.07133		0.974813	1.17739	A	G	A	0.3613	282544	695	281849
Phecode	Hypothermia/Chills	393210	0.739448	0.149341	1.09322		0.968482	1.23402	A	G	A	0.361262	284104	425	283679
Phecode	Fracture of ribs	366271	0.739448	0.152031	1.0389		0.986043	1.09459	A	G	A	0.36099	264440	2260	262180
combined_data_field_phenotype	Speech-reception-threshold (SRT)	165680	0.739448	0.16112		0.00489603	-0.00195183	0.0117439	A	G	A	0.362343	120066
data_field_phenotype	E6 antigen for Human Papillomavirus type-16	8195	0.739448	0.156829		0.0213723	-0.00821137	0.050956	A	G	A	0.363575	5959
data_field_phenotype	E7 antigen for Human Papillomavirus type-16	8195	0.739448	0.153232		0.0220167	-0.0081945	0.0522279	A	G	A	0.363575	5959
data_field_phenotype	Cholesteryl Esters to Total Lipids in Large HDL percentage	103544	0.739448	0.15309		-0.00630154	-0.0149462	0.00234316	A	G	A	0.361252	74811
data_field_phenotype	Cholesteryl Esters to Total Lipids in Medium VLDL percentage	102888	0.739448	0.150727		-0.0062752	-0.0148343	0.00228384	A	G	A	0.361412	74370
data_field_phenotype	Cholesteryl Esters to Total Lipids in Small HDL percentage	103656	0.739448	0.159978		-0.00635097	-0.0152095	0.00250761	A	G	A	0.361248	74891
data_field_phenotype	Cholesteryl Esters to Total Lipids in Very Small VLDL percentage	100456	0.739448	0.161609		-0.00617333	-0.0148177	0.00247108	A	G	A	0.361014	72532
data_field_phenotype	Phospholipids in Very Large HDL	102610	0.739448	0.159412		-0.00585892	-0.0140201	0.00230225	A	G	A	0.361393	74165
data_field_phenotype	Phospholipids in Very Small VLDL	100456	0.739448	0.156384		0.00649517	-0.0024866	0.0154769	A	G	A	0.361014	72532
data_field_phenotype	Phospholipids to Total Lipids in Very Large HDL percentage	102610	0.739448	0.161229		-0.00593809	-0.0142456	0.00236939	A	G	A	0.361393	74165
data_field_phenotype	Total Lipids in Lipoprotein Particles	100456	0.739448	0.154215		0.00652544	-0.00245092	0.0155018	A	G	A	0.361014	72532
Phecode	Infestation (lice, mites)	392168	0.740322	0.162742	0.78059		0.551286	1.10527	A	G	A	0.361228	283324	46	283278
Phecode	Immunity deficiency	392785	0.740322	0.165538	0.904128		0.784088	1.04255	A	G	A	0.361274	283806	287	283519
Phecode	Peripheral or central vertigo	383834	0.740322	0.164905	1.05846		0.976904	1.14682	A	G	A	0.361238	277311	961	276350
Phecode	Arrhythmia (cardiac) NOS	353202	0.740322	0.164547	0.955452		0.895986	1.01886	A	G	A	0.361306	255228	1449	253779
Phecode	Psoriasis	380478	0.740322	0.16568	1.03094		0.987467	1.07633	A	G	A	0.361348	274970	3324	271646
Phecode	Systemic sclerosis	379299	0.740322	0.163412	0.885552		0.746414	1.05063	A	G	A	0.361294	274077	198	273879
Phecode	Schmorl's nodes	369707	0.740322	0.165595	0.7931		0.571502	1.10062	A	G	A	0.361373	267204	52	267152
Phecode	Symptoms involving nervous and musculoskeletal systems	393222	0.740322	0.165285	0.967815		0.924109	1.01359	A	G	A	0.361297	284140	2821	281319
data_field_phenotype	Glucose	346380	0.740322	0.165033		-0.00342974	-0.00827161	0.00141212	A	G	A	0.361073	250137
data_field_phenotype	Total Lipids in Small LDL	100456	0.740322	0.163963		0.00647064	-0.00264095	0.0155822	A	G	A	0.361014	72532
Phecode	Cancer of of nasal cavities	390240	0.745398	0.174874	0.827789		0.630002	1.08767	A	G	A	0.361244	281944	76	281868
Phecode	Cancer of larynx, pharynx, nasal cavities	391196	0.745398	0.172636	1.05901		0.975247	1.14997	A	G	A	0.361282	282664	910	281754
Phecode	Polycystic ovaries	214976	0.745398	0.17502	0.891899		0.755987	1.05224	A	G	A	0.361501	155428	213	155215
Phecode	Disorders of protein plasma/amino-acid transport and metabolism	392780	0.745398	0.173441	0.947338		0.876347	1.02408	A	G	A	0.361231	283769	979	282790
Phecode	Posttraumatic stress disorder	325137	0.745398	0.168552	0.902518		0.779916	1.04439	A	G	A	0.361629	235158	273	234885
Phecode	Myoneural disorders	389517	0.745398	0.173929	1.10963		0.955113	1.28914	A	G	A	0.361201	281388	279	281109
Phecode	Other nondiabetic retinopathy	370401	0.745398	0.174135	0.894828		0.762325	1.05036	A	G	A	0.361256	267619	226	267393
Phecode	Strabismus (not specified as paralytic)	380047	0.745398	0.170036	0.945826		0.873492	1.02415	A	G	A	0.361258	274590	936	273654
Phecode	Nonrheumatic tricuspid valve disorders	379492	0.745398	0.174363	0.903822		0.781112	1.04581	A	G	A	0.36115	274107	274	273833
Phecode	Hypersensitivity angiitis	378473	0.745398	0.170355	1.25363		0.907474	1.73183	A	G	A	0.361302	273486	63	273423
Phecode	Renal failure NOS	369702	0.745398	0.168075	1.04357		0.982168	1.10881	A	G	A	0.361453	267260	1681	265579
Phecode	Other symptoms involving urinary system	359038	0.745398	0.173977	1.23828		0.909928	1.68512	A	G	A	0.361101	259298	69	259229
Phecode	Other disorders of prostate	157493	0.745398	0.168954	1.04602		0.981068	1.11527	A	G	A	0.361168	113763	1524	112239
Phecode	Osteochondritis dissecans	368081	0.745398	0.173617	1.25655		0.904311	1.74598	A	G	A	0.361281	265961	61	265900
Phecode	Chromosomal anomalies	391897	0.745398	0.170041	0.856115		0.685736	1.06883	A	G	A	0.36127	283161	116	283045
Phecode	Sciatica	390732	0.745398	0.1729	1.02972		0.987252	1.07402	A	G	A	0.361272	282321	3477	278844
data_field_phenotype	Forced vital capacity (best)	302000	0.745398	0.169133		-0.00256434	-0.00621963	0.00109094	A	G	A	0.361861	218564
data_field_phenotype	Creatinine (enzymatic) in urine	383346	0.745398	0.171286		-0.0030411	-0.00739787	0.00131568	A	G	A	0.361372	277061
data_field_phenotype	Apolipoprotein B	100456	0.745398	0.169457		0.00637472	-0.00271887	0.0154683	A	G	A	0.361014	72532
data_field_phenotype	Phospholipids in Medium LDL	100456	0.745398	0.168905		0.0063959	-0.00271608	0.0155079	A	G	A	0.361014	72532
data_field_phenotype	Remnant Cholesterol (Non-HDL, Non-LDL -Cholesterol)	100456	0.745398	0.171082		0.00631717	-0.00272865	0.015363	A	G	A	0.361014	72532
Phecode	Shortness of breath	388220	0.74752	0.17591	0.981743		0.955895	1.00829	A	G	A	0.361325	280547	8720	271827
Phecode	Cancer of other female genital organs	193064	0.747733	0.176862	0.962375		0.910273	1.01746	A	G	A	0.361328	139519	1949	137570
Phecode	Sinoatrial node dysfunction (Bradycardia)	352383	0.747733	0.176697	0.940612		0.860668	1.02798	A	G	A	0.361287	254623	752	253871
Phecode	Premature menopause and other ovarian failure	186107	0.747733	0.177136	0.765505		0.519295	1.12845	A	G	A	0.361437	134532	37	134495
Phecode	Cancer of tongue	390617	0.751214	0.178748	0.918149		0.81069	1.03985	A	G	A	0.361225	282201	378	281823
Composite_phenotype	Myocardial infarction	187371	0.751214	0.178544	1.01469		0.993359	1.03648	A	G	A	0.361062	135305	16857	118448
data_field_phenotype	Cholesterol to Total Lipids in Very Small VLDL percentage	100456	0.752167	0.179369		-0.00595592	-0.0146498	0.00273798	A	G	A	0.361014	72532
Phecode	Althete's foot	387983	0.752203	0.191894	1.12907		0.940892	1.35489	A	G	A	0.361433	280460	190	280270
Phecode	Colon cancer	355861	0.752203	0.191473	0.975752		0.940466	1.01236	A	G	A	0.361558	257329	4516	252813
Phecode	Neoplasm of uncertain behavior of male genital organs	174793	0.752203	0.190521	1.1503		0.932741	1.41861	A	G	A	0.360864	126153	145	126008
Composite_phenotype	Acute angle closure glaucoma	179097	0.752203	0.188428	0.95032		0.880828	1.02529	A	G	A	0.36076	129222	1029	128193
Phecode	Myeloid leukemia, chronic	385895	0.752203	0.184397	1.12547		0.945221	1.3401	A	G	A	0.361273	278827	207	278620
Composite_phenotype	Alpha-1 antitrypsin deficiency	165440	0.752203	0.184699	1.16572		0.92938	1.46215	A	G	A	0.361336	119559	124	119435
Composite_phenotype	Family history Lung cancer	394292	0.752203	0.186733	1.0091		0.995622	1.02275	A	G	A	0.361284	284903	39048	245855
Phecode	Benign neoplasm of eye, uveal	390377	0.752203	0.184058	1.15341		0.934392	1.42376	A	G	A	0.361315	282098	144	281954
Phecode	Type 2 diabetes with ketoacidosis	363420	0.752203	0.182522	0.893584		0.757338	1.05434	A	G	A	0.361346	262641	212	262429
Phecode	Disorders of refraction and accommodation; blindness and low vision	393264	0.752203	0.19118	0.978836		0.947937	1.01074	A	G	A	0.361284	284160	5981	278179
Phecode	Anisometropia	387582	0.752203	0.189929	0.916218		0.803853	1.04429	A	G	A	0.361289	280058	342	279716
Phecode	Aphakia and other disorders of lens	384181	0.752203	0.183057	1.02551		0.988178	1.06425	A	G	A	0.361417	277699	4549	273150
Phecode	Cardiomyopathy	389537	0.752203	0.181714	1.03907		0.982239	1.09919	A	G	A	0.361178	281384	1948	279436
Phecode	Painful respiration	378016	0.752203	0.182773	1.10456		0.954227	1.27858	A	G	A	0.361428	273251	293	272958
Phecode	Anomalies of tooth position/malocclusion	380763	0.752203	0.185615	0.904531		0.779649	1.04942	A	G	A	0.361206	275068	264	274804
Phecode	Dentofacial anomalies, including malocclusion	380801	0.752203	0.191281	0.910451		0.79095	1.04801	A	G	A	0.361206	275095	295	274800
Phecode	Diseases of the jaws	381708	0.752203	0.188882	0.950763		0.881785	1.02514	A	G	A	0.3612	275746	1047	274699
Phecode	Other specified diseases of the salivary glands	386006	0.752203	0.19042	1.14686		0.934177	1.40796	A	G	A	0.361283	278915	151	278764
Phecode	Ulcerative colitis	290015	0.752203	0.190508	0.971325		0.929922	1.01457	A	G	A	0.361974	209956	3194	206762
Phecode	Celiac disease	288479	0.752203	0.181323	0.963243		0.911775	1.01762	A	G	A	0.362044	208884	1993	206891
Phecode	Anal and rectal conditions	382203	0.752203	0.190499	0.987094		0.968083	1.00648	A	G	A	0.361499	276332	16989	259343
Phecode	Acute pancreatitis	391350	0.752203	0.187305	0.951223		0.883083	1.02462	A	G	A	0.361373	282847	1076	281771
Phecode	Renal failure	387214	0.752203	0.183047	0.986361		0.966621	1.0065	A	G	A	0.361215	279735	16076	263659
Phecode	Cystitis	359356	0.752203	0.18244	0.970787		0.929384	1.01403	A	G	A	0.3612	259599	3187	256412
Phecode	Cystitis and urethritis	359519	0.752203	0.18718	0.971649		0.930998	1.01408	A	G	A	0.361208	259722	3317	256405
Phecode	Disorders of sweat glands	383693	0.752203	0.184164	0.947643		0.875339	1.02592	A	G	A	0.361275	277237	942	276295
Phecode	Infective connective tissue disorders	326906	0.752203	0.185174	0.852348		0.672952	1.07957	A	G	A	0.361099	236091	102	235989
Phecode	Fracture of hand or wrist	368040	0.752203	0.191993	1.02734		0.986544	1.06983	A	G	A	0.361027	265745	3751	261994
data_field_phenotype	Alkaline phosphatase	376394	0.752203	0.188838		0.00308576	-0.00151687	0.00768838	A	G	A	0.361347	272018
data_field_phenotype	Apolipoprotein B to Apolipoprotein A1 ratio	100456	0.752203	0.190919		0.00598281	-0.00298296	0.0149486	A	G	A	0.361014	72532
data_field_phenotype	Cholesteryl Esters in Large HDL	103544	0.752203	0.191152		-0.00534772	-0.0133659	0.00267052	A	G	A	0.361252	74811
data_field_phenotype	Total Lipids in Very Small VLDL	100456	0.752203	0.190302		0.00598203	-0.0029701	0.0149342	A	G	A	0.361014	72532
Composite_phenotype	Agranulocytosis/neutropaenia	187220	0.753016	0.192874	0.976142		0.941299	1.01227	A	G	A	0.360795	135096	4681	130415
Phecode	Unspecified diffuse connective tissue disease	382499	0.753016	0.19299	0.969723		0.925858	1.01567	A	G	A	0.361236	276345	2813	273532
Phecode	Disorders of adrenal glands	387888	0.754546	0.194091	1.05276		0.974154	1.1377	A	G	A	0.361285	280276	1024	279252
data_field_phenotype	Free Cholesterol to Total Lipids in Large VLDL percentage	100484	0.754546	0.194173		0.00601065	-0.00306297	0.0150843	A	G	A	0.361416	72633
Phecode	Multiple myeloma	386741	0.757168	0.198935	0.947358		0.87233	1.02884	A	G	A	0.361253	279423	872	278551
Phecode	Uterine leiomyoma	208062	0.757168	0.203371	0.982712		0.956656	1.00948	A	G	A	0.361616	150477	8857	141620
Phecode	Benign neoplasm of uterus	208352	0.757168	0.201674	0.98285		0.957094	1.0093	A	G	A	0.361628	150692	9084	141608
Phecode	Diseases of white blood cells	387263	0.757168	0.203941	0.977934		0.944841	1.01219	A	G	A	0.361298	279835	5149	274686
Phecode	Corneal opacity	371912	0.757168	0.203983	0.885682		0.734398	1.06813	A	G	A	0.361288	268735	165	268570
Phecode	Cerebral aneurysm	375907	0.757168	0.202065	1.07217		0.963309	1.19334	A	G	A	0.361218	271569	541	271028
Phecode	Acute pharyngitis	391080	0.757168	0.202216	1.0509		0.973695	1.13423	A	G	A	0.361234	282543	1058	281485
Phecode	Sialolithiasis	386184	0.757168	0.198203	0.907908		0.783662	1.05185	A	G	A	0.36124	279010	269	278741
Phecode	Peptic ulcer (excl. esophageal)	393283	0.757168	0.203378	0.982447		0.956	1.00962	A	G	A	0.361254	284150	8338	275812
Phecode	Intestinal malabsorption (non-celiac)	288913	0.757168	0.203349	0.967646		0.919833	1.01794	A	G	A	0.362033	209192	2349	206843
Phecode	Nonspecific abnormal findings on radiological and other examination of biliary tract	370164	0.757168	0.195716	1.07404		0.963897	1.19676	A	G	A	0.361432	267578	530	267048
Phecode	Prolapse of vaginal walls	213109	0.757168	0.198353	0.980599		0.951757	1.01031	A	G	A	0.36158	154112	7082	147030
Phecode	Prolapse of vaginal vault after hysterectomy	204737	0.757168	0.197483	1.07763		0.961809	1.2074	A	G	A	0.361723	148116	481	147635
Phecode	Psoriasis and related disorders	380565	0.757168	0.196959	1.02844		0.985551	1.07319	A	G	A	0.361346	275031	3399	271632
Phecode	Rheumatoid arthritis	332389	0.757168	0.202114	0.978533		0.946443	1.01171	A	G	A	0.361005	239988	5540	234448
Phecode	Degeneration of intervertebral disc	374375	0.757168	0.203779	0.974651		0.93681	1.01402	A	G	A	0.361295	270520	3872	266648
Phecode	Chromosomal anomalies and genetic disorders	392001	0.757168	0.201489	0.89589		0.756819	1.06051	A	G	A	0.361262	283230	204	283026
data_field_phenotype	L1 antigen for Human Papillomavirus type-18	8195	0.757168	0.203627		0.0202041	-0.0109424	0.0513507	A	G	A	0.363575	5959
data_field_phenotype	Cholesteryl Esters in LDL	103654	0.757168	0.203652		0.00579623	-0.00314036	0.0147328	A	G	A	0.36125	74890
data_field_phenotype	Concentration of LDL Particles	100456	0.757168	0.197399		0.00598458	-0.00311511	0.0150843	A	G	A	0.361014	72532
data_field_phenotype	Concentration of Very Small VLDL Particles	100456	0.757168	0.2017		0.00585213	-0.00313172	0.014836	A	G	A	0.361014	72532
data_field_phenotype	Free Cholesterol to Total Lipids in Small HDL percentage	100456	0.757168	0.204372		-0.00562025	-0.0142993	0.00305881	A	G	A	0.361014	72532
data_field_phenotype	Phospholipids to Total Lipids in Very Small VLDL percentage	100456	0.757168	0.202817		0.00578389	-0.00311721	0.014685	A	G	A	0.361014	72532
data_field_phenotype	Triglycerides in Very Large HDL	13428	0.757168	0.200692		-0.0161981	-0.0410079	0.00861166	A	G	A	0.366063	9831
data_field_phenotype	Average Diameter for HDL Particles	100456	0.757494	0.204857		-0.00527217	-0.0134224	0.00287809	A	G	A	0.361014	72532
data_field_phenotype	Cholesterol in Very Large HDL	103531	0.75965	0.205838		-0.00526569	-0.0134236	0.00289221	A	G	A	0.361288	74809
Phecode	Cancer of the gums	390217	0.762309	0.206958	1.20547		0.901804	1.6114	A	G	A	0.361259	281939	77	281862
Phecode	Dissociative disorder	324846	0.762593	0.207435	0.803768		0.572314	1.12882	A	G	A	0.361647	234959	49	234910
Phecode	Symptoms affecting skin	393224	0.762625	0.208243	1.01935		0.98937	1.05025	A	G	A	0.36127	284120	6979	277141
Phecode	Fracture of unspecified bones	364262	0.762625	0.207981	1.06946		0.963312	1.18731	A	G	A	0.360993	262992	566	262426
Phecode	Malignant neoplasm of female breast	206464	0.765261	0.210166	1.01446		0.991935	1.0375	A	G	A	0.361746	149375	13253	136122
Phecode	Cancer of prostate	168942	0.765261	0.209724	1.01681		0.990667	1.04364	A	G	A	0.361216	122049	10261	111788
Phecode	Cholelithiasis with acute cholecystitis	371990	0.765261	0.2099	0.965479		0.91389	1.01998	A	G	A	0.361352	268839	1990	266849
Phecode	Urinary incontinence	370452	0.766282	0.210848	1.01642		0.990819	1.04268	A	G	A	0.361249	267651	9785	257866
Phecode	Carcinoid syndrome	386782	0.766454	0.211297	1.2417		0.884304	1.74355	A	G	A	0.361269	279465	57	279408
Phecode	Inflammatory diseases of uterus, except cervix	208849	0.771042	0.212966	1.10249		0.945563	1.28546	A	G	A	0.361596	151038	266	150772
Phecode	Coagulation defects complicating pregnancy or postpartum	216247	0.771174	0.213694	0.786059		0.537863	1.14879	A	G	A	0.361633	156404	39	156365
Phecode	Chronic glomerulonephritis, NOS	368511	0.771174	0.21401	0.941292		0.855619	1.03554	A	G	A	0.36132	266301	651	265650
Phecode	Viral hepatitis C	385456	0.771174	0.214215	1.1009		0.945951	1.28124	A	G	A	0.361295	278527	272	278255
Phecode	Paroxysmal supraventricular tachycardia	355033	0.771908	0.218869	0.971749		0.928355	1.01717	A	G	A	0.361279	256532	2899	253633
Phecode	Premature beats	353226	0.771908	0.21722	0.960081		0.899926	1.02426	A	G	A	0.361277	255225	1431	253794
Phecode	Hypotension NOS	363357	0.771908	0.215609	0.981462		0.952819	1.01097	A	G	A	0.361358	262604	7079	255525
Phecode	Erythema nodosum	383275	0.771908	0.21785	0.832162		0.621292	1.1146	A	G	A	0.361218	276892	67	276825
data_field_phenotype	Haemoglobin concentration	382530	0.771908	0.218307		0.00233687	-0.0013837	0.00605745	A	G	A	0.36113	276286
data_field_phenotype	Cholesterol in Large HDL	103570	0.771908	0.216191		-0.00504474	-0.0130396	0.00295016	A	G	A	0.361248	74829
data_field_phenotype	Cholesterol to Total Lipids in Large LDL percentage	103651	0.771908	0.218858		-0.00547857	-0.0142115	0.00325435	A	G	A	0.361251	74888
data_field_phenotype	Phospholipids in Small HDL	100456	0.771908	0.218006		0.00567554	-0.00335462	0.0147057	A	G	A	0.361014	72532
data_field_phenotype	Total Lipids in Large HDL	100456	0.771908	0.215871		-0.00509894	-0.0131741	0.00297623	A	G	A	0.361014	72532
data_field_phenotype	Total Lipids in Small HDL	100456	0.771908	0.217731		0.00570213	-0.00336492	0.0147692	A	G	A	0.361014	72532
formula_phenotype	Corrected QT interval (QTc Bazett)	21897	0.771908	0.216399		0.0119626	-0.00700385	0.030929	A	G	A	0.360666	15795
Phecode	Polydipsia	373862	0.774708	0.220549	0.876283		0.709386	1.08245	A	G	A	0.361271	270131	129	270002
Phecode	Peptic ulcer, site unspecified	383771	0.774708	0.220151	0.931911		0.832567	1.04311	A	G	A	0.361352	277353	464	276889
Phecode	Urinary calculus	390664	0.774708	0.220881	1.01885		0.98884	1.04977	A	G	A	0.361238	282245	6997	275248
Phecode	Corneal ulcer	380514	0.777596	0.222112	0.890199		0.738582	1.07294	A	G	A	0.361411	275044	166	274878
Phecode	Intracerebral hemorrhage	376809	0.78169	0.224671	0.95755		0.892797	1.027	A	G	A	0.361141	272162	1217	270945
Phecode	Flatulence	288796	0.78169	0.22526	0.968568		0.919842	1.01988	A	G	A	0.362058	209122	2263	206859
Phecode	Gastrointestinal complications	362489	0.78169	0.223812	0.942405		0.856503	1.03692	A	G	A	0.361647	262186	648	261538
Phecode	Rash and other nonspecific skin eruption	388599	0.78169	0.22495	1.02822		0.983027	1.07549	A	G	A	0.361263	280773	3047	277726
data_field_phenotype	Concentration of Large HDL Particles	100456	0.78169	0.22533		-0.00499314	-0.0130645	0.00307819	A	G	A	0.361014	72532
Phecode	Pervasive developmental disorders	392081	0.783312	0.226208	0.890699		0.738444	1.07435	A	G	A	0.361242	283272	165	283107
Phecode	Cancer of stomach	368293	0.784606	0.231119	1.05083		0.968923	1.13966	A	G	A	0.361685	266412	937	265475
Composite_phenotype	Seizures	183837	0.784606	0.227351	0.980519		0.949696	1.01234	A	G	A	0.360665	132607	6137	126470
Phecode	Other anemias	382377	0.784606	0.230535	0.988059		0.968846	1.00765	A	G	A	0.361265	276279	16744	259535
Phecode	Suicide or self-inflicted injury	326768	0.784606	0.231965	0.963153		0.905651	1.02431	A	G	A	0.361608	236324	1580	234744
Phecode	Migraine	383847	0.784606	0.227517	0.976871		0.940442	1.01471	A	G	A	0.361382	277431	4219	273212
Phecode	Keratoconjunctivitis	380336	0.784606	0.22977	0.77788		0.516276	1.17204	A	G	A	0.361416	274919	33	274886
Phecode	Acute upper respiratory infections of multiple or unspecified sites	393002	0.784606	0.229736	1.02959		0.981742	1.07977	A	G	A	0.361262	283953	2714	281239
Phecode	Other disorders of intestine	368818	0.784606	0.229446	0.980384		0.949214	1.01258	A	G	A	0.361537	266683	5879	260804
Phecode	Other symptoms involving abdomen and pelvis	367228	0.784606	0.232456	0.978771		0.944898	1.01386	A	G	A	0.361602	265581	4921	260660
Phecode	Abnormal findings on examination of urine	393252	0.784606	0.23232	1.02458		0.984555	1.06624	A	G	A	0.361245	284121	3893	280228
Phecode	Acute inflammatory pelvic disease	208599	0.784606	0.231414	1.2262		0.878047	1.7124	A	G	A	0.361574	150848	59	150789
Phecode	Diffuse diseases of connective tissue	383590	0.784606	0.230123	0.97568		0.937225	1.01571	A	G	A	0.361232	277130	3752	273378
Phecode	Congenital anomalies of intestine	390582	0.784606	0.230834	1.08963		0.946892	1.25388	A	G	A	0.361306	282239	316	281923
Phecode	Infection/inflammation of internal prosthetic device; implant; and graft	387730	0.784606	0.232007	0.963077		0.905455	1.02436	A	G	A	0.361251	280136	1570	278566
data_field_phenotype	Omega-3 Fatty Acids to Total Fatty Acids percentage	103585	0.784606	0.23275		0.005277	-0.00339025	0.0139442	A	G	A	0.361264	74843
Phecode	Other mental disorder	379346	0.786744	0.234209	0.992134		0.979309	1.00513	A	G	A	0.361317	274128	44231	229897
Phecode	Other disorders of arteries and arterioles	380480	0.786744	0.233823	0.96442		0.908583	1.02369	A	G	A	0.361256	274901	1689	273212
Phecode	Bariatric surgery	393212	0.786884	0.234663	1.2348		0.872036	1.74849	A	G	A	0.361264	284107	54	284053
data_field_phenotype	EA-D antigen for Epstein-Barr Virus	8195	0.790207	0.236068		-0.0188084	-0.0499182	0.0123014	A	G	A	0.363575	5959
Phecode	Aspergillosis	388050	0.791013	0.239211	0.907095		0.771139	1.06702	A	G	A	0.361402	280484	221	280263
Phecode	Secondary malignant neoplasm of digestive systems	343207	0.791013	0.237589	0.971261		0.925378	1.01942	A	G	A	0.361517	248150	2581	245569
Phecode	Disorders of plasma protein metabolism	392716	0.791013	0.238938	0.953044		0.879733	1.03246	A	G	A	0.361236	283726	929	282797
Phecode	Hypertrophy of breast (Gynecomastia)	386606	0.791013	0.237816	0.946219		0.863237	1.03718	A	G	A	0.361352	279402	704	278698
data_field_phenotype	Cholesterol to Total Lipids in Very Large VLDL percentage	100860	0.791013	0.237503		-0.00526131	-0.013991	0.00346835	A	G	A	0.361432	72908
data_field_phenotype	Total Cholesterol Minus HDL-C	100456	0.791013	0.23853		0.00544497	-0.00360922	0.0144992	A	G	A	0.361014	72532
data_field_phenotype	Triglycerides to Total Lipids in Very Small VLDL percentage	100456	0.791013	0.238406		0.0052432	-0.00347316	0.0139596	A	G	A	0.361014	72532
Phecode	Rheumatoid arthritis and other inflammatory polyarthropathies	333240	0.791926	0.239902	0.981269		0.950808	1.01271	A	G	A	0.361004	240602	6224	234378
Phecode	Carditis	391239	0.794255	0.241024	1.02596		0.982935	1.07086	A	G	A	0.361201	282632	3365	279267
Phecode	Impaction of intestine	286504	0.794378	0.241586	0.933765		0.832576	1.04725	A	G	A	0.362077	207473	448	207025
Phecode	Congenital anomalies of male genital organs	187558	0.794378	0.241894	0.902782		0.760664	1.07145	A	G	A	0.361144	135471	199	135272
data_field_phenotype	Concentration of Very Large HDL Particles	100456	0.794574	0.24237		-0.0049279	-0.0131894	0.00333365	A	G	A	0.361014	72532
data_field_phenotype	Cholesteryl Esters to Total Lipids in Very Large HDL percentage	103182	0.795652	0.243116		-0.00533293	-0.0142877	0.00362182	A	G	A	0.361424	74585
data_field_phenotype	LDL direct	375709	0.795727	0.243556		-0.00279145	-0.0074831	0.00190019	A	G	A	0.361358	271531
Phecode	Congestive heart failure; nonhypertensive	392172	0.798064	0.245104	0.985121		0.960531	1.01034	A	G	A	0.361213	283315	9997	273318
Phecode	Glomerulonephritis	368762	0.798064	0.245526	0.951816		0.875701	1.03455	A	G	A	0.361321	266483	857	265626
Phecode	Renal colic	384317	0.798064	0.245475	1.03565		0.976202	1.09872	A	G	A	0.361172	277609	1759	275850
Phecode	Other alveolar and parietoalveolar pneumonopathy	369421	0.799731	0.246458	0.947072		0.863862	1.0383	A	G	A	0.361527	267111	702	266409
Phecode	Fracture of tibia and fibula	366290	0.801975	0.24757	1.03123		0.978849	1.08642	A	G	A	0.361001	264462	2256	262206
Phecode	Helminthiases	392312	0.802227	0.254489	1.11268		0.926007	1.33698	A	G	A	0.361255	283449	186	283263
Phecode	Neoplasm of uncertain behavior	342407	0.802227	0.251609	0.968101		0.915905	1.02327	A	G	A	0.361482	247548	1959	245589
Phecode	Toxic multinodular goiter	368490	0.802227	0.256278	1.13464		0.912321	1.41112	A	G	A	0.361207	266202	133	266069
Phecode	Diabetes mellitus	393373	0.802227	0.256702	0.990468		0.97421	1.007	A	G	A	0.361269	284227	24607	259620
Phecode	Other disorders of pancreatic internal secretion	388868	0.802227	0.255279	1.03419		0.97599	1.09586	A	G	A	0.361276	280977	1833	279144
Phecode	Iatrogenic endocrine disorders	386872	0.802227	0.251954	1.13171		0.915805	1.39852	A	G	A	0.361277	279536	142	279394
Phecode	Depression	325298	0.802227	0.255067	0.932553		0.826891	1.05172	A	G	A	0.361631	235276	407	234869
Phecode	Major depressive disorder	325298	0.802227	0.255067	0.932553		0.826891	1.05172	A	G	A	0.361631	235276	407	234869
Phecode	Other paralytic syndromes	372010	0.802227	0.257318	1.04856		0.965967	1.13821	A	G	A	0.361264	268788	914	267874
Phecode	Subjective visual disturbances	388294	0.802227	0.250221	0.954356		0.881303	1.03347	A	G	A	0.361296	280578	938	279640
Phecode	Chronic pericarditis	387562	0.802227	0.250798	0.907994		0.770096	1.07059	A	G	A	0.361106	279902	215	279687
data_field_phenotype	Cough on most days	105120	0.802227	0.249299	0.984968		0.959912	1.01068	A	G	A	0.362024	76112	10592	65520
Phecode	Femoral hernia	332104	0.802227	0.252545	1.05267		0.964062	1.14943	A	G	A	0.361281	239966	795	239171
Phecode	Inflammatory disease of cervix, vagina, and vulva	211523	0.802227	0.255412	0.970864		0.922631	1.02162	A	G	A	0.361502	152932	2338	150594
Phecode	Known or suspected fetal abnormality affecting management of mother	218467	0.802227	0.256204	1.02675		0.981013	1.07461	A	G	A	0.361521	157961	3398	154563
Phecode	Degenerative skin conditions and other dermatoses	387680	0.802227	0.250839	1.01709		0.988091	1.04695	A	G	A	0.361295	280134	7497	272637
Phecode	Hidradenitis	382742	0.802227	0.253042	0.89396		0.737632	1.08342	A	G	A	0.361297	276567	157	276410
Phecode	Bursitis disorders	352122	0.802227	0.251563	0.873589		0.693388	1.10062	A	G	A	0.361575	254637	108	254529
Phecode	Other disorders of soft tissues	361316	0.802227	0.256588	0.983576		0.955836	1.01212	A	G	A	0.361488	261223	7570	253653
Phecode	Hallux valgus (Bunion)	381930	0.802227	0.254138	0.981875		0.951488	1.01323	A	G	A	0.361242	275938	6295	269643
Phecode	Rhabdomyolysis	391915	0.802227	0.257165	0.79643		0.537231	1.18068	A	G	A	0.361211	283128	36	283092
data_field_phenotype	Visceral adipose tissue volume (VAT)	22089	0.802227	0.251595		0.00973606	-0.00690773	0.0263798	A	G	A	0.362081	15996
data_field_phenotype	Free Cholesterol in Very Small VLDL	100456	0.802227	0.249471		0.00525501	-0.00368841	0.0141984	A	G	A	0.361014	72532
data_field_phenotype	Comparative body size thinner	384874	0.803141	0.258306	1.00568		0.995856	1.01559	A	G	A	0.361395	278183	95527	182656
Phecode	Irregular menstrual bleeding	189865	0.803141	0.258453	1.0266		0.980904	1.07443	A	G	A	0.36161	137314	3035	134279
Phecode	Stomatitis and mucositis (ulcerative)	386506	0.803745	0.25949	1.06165		0.956803	1.17797	A	G	A	0.361293	279284	571	278713
Phecode	Stricture and stenosis of esophagus	338078	0.803745	0.259362	1.02842		0.979536	1.07975	A	G	A	0.361471	244411	2596	241815
Phecode	Spirochetal infection	392222	0.804804	0.266189	1.14597		0.901295	1.45706	A	G	A	0.361256	283385	110	283275
Phecode	Cancer of larynx	390548	0.804804	0.266689	1.07674		0.945035	1.2268	A	G	A	0.361269	282186	365	281821
Phecode	Breast cancer [female]	207360	0.804804	0.265383	1.01254		0.990577	1.03499	A	G	A	0.361695	150002	13948	136054
Phecode	Polycythemia vera	380848	0.804804	0.262492	1.07017		0.950465	1.20494	A	G	A	0.361374	275257	440	274817
Phecode	Hypoglycemia	361363	0.804804	0.268268	1.03328		0.97509	1.09495	A	G	A	0.361387	261184	1833	259351
Phecode	Hyperpotassemia	376252	0.804804	0.264182	1.03076		0.977375	1.08706	A	G	A	0.361358	271923	2180	269743
Phecode	Tobacco use disorder	378223	0.804804	0.266555	1.0103		0.992201	1.02873	A	G	A	0.361201	273229	20251	252978
Phecode	Other conditions of brain	373598	0.804804	0.265813	1.03008		0.977686	1.08529	A	G	A	0.361241	269918	2256	267662
Phecode	Chorioretinal scars	371874	0.804804	0.264267	0.891693		0.729139	1.09049	A	G	A	0.361296	268713	143	268570
Phecode	Hypermetropia	386641	0.804804	0.262389	0.936901		0.835973	1.05001	A	G	A	0.361387	279454	455	278999
Phecode	Other symptoms of respiratory system	393316	0.804804	0.267942	0.987613		0.966071	1.00963	A	G	A	0.361309	284217	13007	271210
Phecode	Bladder neck obstruction	376363	0.804804	0.262677	0.968223		0.915028	1.02451	A	G	A	0.361211	271893	1902	269991
Phecode	Postmenopausal bleeding	196345	0.804804	0.261968	1.01627		0.988015	1.04533	A	G	A	0.361631	142009	8120	133889
Phecode	Diseases of nail, NOS	387218	0.804804	0.261016	1.04282		0.969295	1.12193	A	G	A	0.36122	279742	1149	278593
Phecode	Contracture of joint	375154	0.804804	0.265305	0.945055		0.855606	1.04386	A	G	A	0.361226	271031	599	270432
Phecode	Osteoporosis, osteopenia and pathological fracture	393306	0.804804	0.26789	0.986846		0.963998	1.01023	A	G	A	0.361258	284170	11770	272400
Phecode	Viral warts & HPV	386368	0.804804	0.260508	0.956934		0.886299	1.0332	A	G	A	0.361266	279163	1012	278151
data_field_phenotype	High light scatter reticulocyte count	376645	0.804804	0.267927		0.00262764	-0.00202107	0.00727636	A	G	A	0.361089	272005
data_field_phenotype	LDL Cholesterol	103654	0.804804	0.264044		0.00508353	-0.00383725	0.0140043	A	G	A	0.36125	74890
data_field_phenotype	Triglycerides to Total Lipids in Very Large VLDL percentage	100667	0.804804	0.267523		0.00500421	-0.00384152	0.0138499	A	G	A	0.36137	72756
Composite_phenotype	Family history Stroke	394490	0.805128	0.269635	1.00568		0.995616	1.01585	A	G	A	0.361283	285045	86792	198253
data_field_phenotype	High light scatter reticulocyte percentage	376646	0.805128	0.269195		0.00264596	-0.00204758	0.00733949	A	G	A	0.36109	272006
data_field_phenotype	Concentration of IDL Particles	100456	0.805128	0.269925		0.00506856	-0.00393599	0.0140731	A	G	A	0.361014	72532
data_field_phenotype	Total Lipids in Very Large HDL	103633	0.805128	0.270064		-0.00456424	-0.0126752	0.00354672	A	G	A	0.36127	74879
Phecode	Neuralgia, neuritis, and radiculitis NOS	388840	0.807795	0.271382	0.967826		0.913038	1.0259	A	G	A	0.361172	280876	1765	279111
Phecode	Labyrinthitis	383789	0.808136	0.27192	1.047		0.964633	1.1364	A	G	A	0.361214	277260	916	276344
Phecode	stress incontinence, female	214569	0.810698	0.273207	1.01972		0.984711	1.05598	A	G	A	0.361807	155265	5143	150122
Phecode	Splenomegaly	361992	0.814331	0.274858	0.948048		0.861474	1.04332	A	G	A	0.36169	261858	647	261211
Phecode	Colorectal cancer	358326	0.816164	0.276736	0.983056		0.953246	1.0138	A	G	A	0.361546	259103	6545	252558
Phecode	Amblyopia	388315	0.816164	0.27676	1.04365		0.966313	1.12718	A	G	A	0.361332	280621	1038	279583
data_field_phenotype	Citrate	103645	0.816164	0.276405		-0.00484814	-0.0135783	0.00388198	A	G	A	0.361252	74884
Phecode	Breast disorder NOS	391256	0.816867	0.278711	0.903753		0.752535	1.08536	A	G	A	0.361297	282719	174	282545
Phecode	Infectious and parasitic complications affecting pregnancy	218449	0.816867	0.278133	1.08099		0.939072	1.24436	A	G	A	0.361572	157970	318	157652
data_field_phenotype	Phosphoglycerides	103585	0.816867	0.27869		0.00469013	-0.00379572	0.013176	A	G	A	0.361264	74843
data_field_phenotype	Phospholipids in Large HDL	103643	0.816867	0.277759		-0.004408	-0.012368	0.00355196	A	G	A	0.361245	74881
data_field_phenotype	Alanine	103653	0.817236	0.279265		-0.00491184	-0.0138095	0.00398579	A	G	A	0.361244	74888
data_field_phenotype	Glutamine	103364	0.818842	0.280243		-0.00493056	-0.0138803	0.00401916	A	G	A	0.361252	74681
Composite_phenotype	Haemarthrosis	187658	0.819074	0.285188	1.08176		0.936568	1.24945	A	G	A	0.360827	135424	298	135126
Phecode	Testicular dysfunction	185911	0.819074	0.281656	1.09431		0.928722	1.28942	A	G	A	0.36106	134250	232	134018
Phecode	Intestinal disaccharidase deficiencies and disaccharide malabsorption	393178	0.819074	0.283244	0.915094		0.778184	1.07609	A	G	A	0.36126	284079	223	283856
Phecode	Personal history of diseases of blood and blood-forming organs	381705	0.819074	0.29118	0.946197		0.853853	1.04853	A	G	A	0.361342	275852	562	275290
Phecode	Circadian rhythm sleep disorder	385133	0.819074	0.291225	1.23399		0.835111	1.82339	A	G	A	0.361326	278317	43	278274
Phecode	Rheumatic disease of the heart valves	390510	0.819074	0.291472	1.01395		0.988188	1.04037	A	G	A	0.361326	282203	9629	272574
Phecode	Essential hypertension	392668	0.819074	0.281436	1.00581		0.995264	1.01646	A	G	A	0.361349	283780	87555	196225
Phecode	Hypertension	392919	0.819074	0.288963	1.00571		0.995178	1.01636	A	G	A	0.361345	283959	87752	196207
Phecode	Other chronic ischemic heart disease, unspecified	371497	0.819074	0.283008	1.01047		0.991437	1.02987	A	G	A	0.361158	268338	19247	249091
Phecode	Embolism and thrombosis of abdominal aorta	378471	0.819074	0.289997	1.21003		0.850027	1.72251	A	G	A	0.361313	273493	52	273441
Phecode	Hemorrhage NOS	354892	0.819074	0.290141	1.10183		0.920624	1.31871	A	G	A	0.361449	256551	194	256357
Phecode	Empyema and pneumothorax	370500	0.819074	0.288925	0.967344		0.90977	1.02856	A	G	A	0.361525	267890	1594	266296
Phecode	Anomalies of jaw size/symmetry	380488	0.819074	0.286925	0.823221		0.575469	1.17764	A	G	A	0.361223	274882	44	274838
Phecode	Functional disorders of bladder	375663	0.819074	0.29036	0.965462		0.904563	1.03046	A	G	A	0.361191	271372	1409	269963
Phecode	Genital prolapse	218153	0.819074	0.291484	0.987057		0.963452	1.01124	A	G	A	0.361538	157741	11116	146625
Phecode	Noninflammatory disorders of vulva and perineum	209410	0.819074	0.287005	1.03877		0.968523	1.11411	A	G	A	0.361661	151471	1258	150213
Phecode	Postmenopausal atrophic vaginitis	187669	0.819074	0.288224	0.963065		0.898447	1.03233	A	G	A	0.361346	135627	1245	134382
Phecode	Pectus and other congenital anomalies of ribs/sternum	391630	0.819074	0.291022	1.20978		0.849543	1.72276	A	G	A	0.361248	282951	52	282899
data_field_phenotype	gE / gI antigen for Varicella Zoster Virus	8195	0.819074	0.287922		0.0168969	-0.0142647	0.0480586	A	G	A	0.363575	5959
data_field_phenotype	Cholesteryl Esters in HDL	100456	0.819074	0.28251		-0.00452243	-0.0127701	0.00372524	A	G	A	0.361014	72532
data_field_phenotype	Cholesteryl Esters to Total Lipids in IDL percentage	100456	0.819074	0.287241		-0.00481504	-0.013683	0.00405294	A	G	A	0.361014	72532
data_field_phenotype	Clinical LDL Cholesterol	103654	0.819074	0.283047		0.00487694	-0.00402719	0.0137811	A	G	A	0.36125	74890
data_field_phenotype	Concentration of Small HDL Particles	100456	0.819074	0.289449		0.00491422	-0.00417798	0.0140064	A	G	A	0.361014	72532
data_field_phenotype	Free Cholesterol to Total Lipids in Medium HDL percentage	103653	0.819074	0.288546		-0.00434962	-0.0123822	0.00368291	A	G	A	0.361239	74887
data_field_phenotype	Triglycerides to Total Lipids in IDL percentage	100456	0.819074	0.290938		0.00475686	-0.0040714	0.0135851	A	G	A	0.361014	72532
data_field_phenotype	Triglycerides to Total Lipids in Large LDL percentage	100456	0.819074	0.290956		0.00480292	-0.00411115	0.013717	A	G	A	0.361014	72532
Phecode	Type 1 diabetes with ketoacidosis	363488	0.820367	0.293234	1.08032		0.935374	1.24772	A	G	A	0.361385	262718	299	262419
data_field_phenotype	Phospholipids in LDL	100456	0.820367	0.292858		0.0048741	-0.00420782	0.013956	A	G	A	0.361014	72532
data_field_phenotype	Total Phospholipids in Lipoprotein Particles	100456	0.820367	0.292621		0.00466556	-0.00402351	0.0133546	A	G	A	0.361014	72532
data_field_phenotype	Total Lipids in LDL	100456	0.821331	0.294009		0.00485841	-0.00421588	0.0139327	A	G	A	0.361014	72532
Phecode	Hemangioma and lymphangioma, any site	393224	0.822323	0.298073	1.03119		0.973229	1.0926	A	G	A	0.361251	284105	1832	282273
Phecode	Exophthalmos	368501	0.822323	0.298594	0.891393		0.717663	1.10718	A	G	A	0.361185	266194	123	266071
Phecode	Paroxysmal tachycardia, unspecified	356499	0.822323	0.295177	0.97961		0.942545	1.01813	A	G	A	0.361273	257587	4106	253481
Phecode	Cerebrovascular disease	391424	0.822323	0.299133	1.0117		0.989724	1.03417	A	G	A	0.361292	282837	13485	269352
Phecode	Duodenitis	361324	0.822323	0.295286	1.01467		0.987375	1.04271	A	G	A	0.361442	261195	8473	252722
Phecode	Jaundice (not of newborn)	377370	0.822323	0.296303	0.961223		0.892465	1.03528	A	G	A	0.361469	272815	1084	271731
Phecode	Frequency of urination and polyuria	363730	0.822323	0.297952	1.02116		0.98168	1.06223	A	G	A	0.361174	262740	3976	258764
Phecode	Hypertrophy of female genital organs	206059	0.822323	0.29747	0.960453		0.890247	1.0362	A	G	A	0.361457	148963	1042	147921
Phecode	Scar conditions and fibrosis of skin	389760	0.822323	0.29567	1.02699		0.976986	1.07956	A	G	A	0.361251	281602	2464	279138
Phecode	Congenital anomalies of mouth/tongue	390539	0.822323	0.296666	1.08512		0.930784	1.26504	A	G	A	0.361298	282202	264	281938
combined_data_field_phenotype	Carotid intima media thickness (IMT) (max)	41753	0.822323	0.299869		-0.00687875	-0.0198832	0.00612573	A	G	A	0.360609	30113
data_field_phenotype	L1 antigen for Human Papillomavirus type-16	8195	0.822323	0.298731		0.0164714	-0.0145934	0.0475361	A	G	A	0.363575	5959
data_field_phenotype	Free Cholesterol in Very Large HDL	102837	0.822323	0.299967		-0.00444815	-0.0128593	0.00396298	A	G	A	0.361305	74311
data_field_phenotype	Red blood cell (erythrocyte) count	382530	0.823531	0.300839		0.00211569	-0.00189217	0.00612356	A	G	A	0.361131	276287
Phecode	Hypertrophy of salivary gland	385921	0.823649	0.301314	0.849502		0.623512	1.1574	A	G	A	0.361264	278839	60	278779
Phecode	Ovarian dysfunction	215015	0.82674	0.303819	0.922176		0.790219	1.07617	A	G	A	0.36151	155460	247	155213
Phecode	Portal hypertension	377029	0.82674	0.303743	0.956114		0.877741	1.04149	A	G	A	0.36147	272569	814	271755
data_field_phenotype	Free Cholesterol in Large HDL	102808	0.82674	0.303649		-0.00419909	-0.0122	0.0038018	A	G	A	0.361275	74284
data_field_phenotype	Free Cholesterol to Total Lipids in Very Large HDL percentage	102837	0.82674	0.304178		0.00420552	-0.00381639	0.0122274	A	G	A	0.361305	74311
Phecode	Umbilical hernia	336461	0.827106	0.304746	1.02005		0.982101	1.05947	A	G	A	0.361284	243116	4316	238800
Phecode	Pancreatic cancer	368616	0.827973	0.306694	0.963015		0.895881	1.03518	A	G	A	0.361646	266617	1145	265472
Phecode	Suicidal ideation or attempt	326794	0.827973	0.307326	0.968656		0.911205	1.02973	A	G	A	0.361618	236349	1605	234744
Phecode	Hearing loss	393207	0.827973	0.308269	0.986122		0.959964	1.01299	A	G	A	0.3613	284131	8650	275481
Phecode	Atrophic gastritis	351788	0.827973	0.306683	0.94524		0.848489	1.05302	A	G	A	0.361294	254198	508	253690
Phecode	Premenstrual tension syndromes	186206	0.827973	0.307748	1.12028		0.900619	1.39351	A	G	A	0.361484	134621	133	134488
Phecode	Pemphigus and pemphigoid	383358	0.827973	0.309119	1.11113		0.906931	1.3613	A	G	A	0.361234	276964	152	276812
Phecode	Symptoms and disorders of the joints	389846	0.827973	0.309404	0.980808		0.944835	1.01815	A	G	A	0.361327	281724	4360	277364
Phecode	Cardiac shunt/ heart septal defect	388758	0.827973	0.309675	1.05036		0.955367	1.1548	A	G	A	0.36131	280924	685	280239
Phecode	Nausea and vomiting	393325	0.827973	0.306878	1.01082		0.990164	1.03191	A	G	A	0.361314	284228	15056	269172
data_field_phenotype	p22 antigen for Toxoplasma gondii	8195	0.827973	0.307421		0.0159928	-0.0147165	0.0467022	A	G	A	0.363575	5959
data_field_phenotype	HDL Cholesterol	100456	0.827973	0.309839		-0.00425355	-0.0124626	0.00395548	A	G	A	0.361014	72532
Phecode	Cushing's syndrome	386865	0.829465	0.310832	1.11954		0.899917	1.39276	A	G	A	0.361276	279530	132	279398
Phecode	Other inflammatory disorders of male genital organs	155992	0.832123	0.312264	0.933145		0.815947	1.06718	A	G	A	0.360983	112621	328	112293
Phecode	Hereditary disturbances in tooth structure	380484	0.833184	0.313099	0.827968		0.57374	1.19485	A	G	A	0.361229	274884	42	274842
Phecode	Nontoxic uninodular goiter	369148	0.835197	0.316055	0.951949		0.864582	1.04815	A	G	A	0.361168	266649	641	266008
Phecode	Nerve root lesions	375015	0.835197	0.315575	0.858919		0.638211	1.15595	A	G	A	0.361134	270861	65	270796
Phecode	Noninfectious disorders of lymphatic channels	393208	0.835197	0.316149	1.03387		0.968683	1.10344	A	G	A	0.361252	284094	1446	282648
Phecode	Other symptoms/disorders or the urinary system	393398	0.835197	0.315943	1.00794		0.99248	1.02364	A	G	A	0.361305	284273	28666	255607
Phecode	Other disorders of synovium, tendon, and bursa	364829	0.835197	0.316482	0.98764		0.963896	1.01197	A	G	A	0.361454	263738	10577	253161
Phecode	Congenital anomalies of muscle, tendon, fascia, and connective tissue	391703	0.835197	0.315264	0.881933		0.69015	1.12701	A	G	A	0.361224	282985	96	282889
Phecode	Malignant neoplasm of rectum, rectosigmoid junction, and anus	354052	0.835271	0.341644	0.97868		0.93616	1.02313	A	G	A	0.361614	256060	3083	252977
Phecode	Cancer of connective tissue	393049	0.835271	0.332408	0.94667		0.847365	1.05761	A	G	A	0.361269	283993	482	283511
Phecode	Breast cancer	382927	0.835271	0.330904	1.01086		0.989083	1.03313	A	G	A	0.361304	276706	14152	262554
Phecode	Malignant neoplasm of ovary and other uterine adnexa	192376	0.835271	0.33303	0.968352		0.90731	1.0335	A	G	A	0.36136	139034	1422	137612
Phecode	Malignant neoplasm, other	368631	0.835271	0.342006	0.991795		0.975084	1.00879	A	G	A	0.361401	266447	23440	243007
Composite_phenotype	Ischemic stroke	184607	0.835271	0.322163	1.01707		0.983555	1.05173	A	G	A	0.360921	133257	5772	127485
Phecode	Myeloid leukemia, acute	386250	0.835271	0.329222	0.945272		0.844219	1.05842	A	G	A	0.361238	279056	463	278593
Phecode	Lipoma	391994	0.835271	0.332191	0.984679		0.954425	1.01589	A	G	A	0.361309	283262	6299	276963
Phecode	Hypothyroidism NOS	389009	0.835271	0.343214	0.990571		0.971355	1.01017	A	G	A	0.361137	280971	17141	263830
Phecode	Hypothyroidism	390035	0.835271	0.342139	0.990759		0.971962	1.00992	A	G	A	0.361155	281726	18004	263722
Phecode	Insulin pump user	363232	0.835271	0.317633	1.15167		0.873068	1.51917	A	G	A	0.361376	262527	83	262444
Phecode	Testicular hypofunction	185900	0.835271	0.335578	1.08596		0.918164	1.28441	A	G	A	0.361057	134241	221	134020
Phecode	Disorders of carbohydrate transport and metabolism	393214	0.835271	0.317666	0.925093		0.794075	1.07773	A	G	A	0.36126	284105	252	283853
Phecode	Hyperglyceridemia	339809	0.835271	0.326842	0.879068		0.679401	1.13742	A	G	A	0.361238	245504	87	245417
Phecode	Mixed hyperlipidemia	339968	0.835271	0.324852	1.08388		0.923295	1.27241	A	G	A	0.36126	245634	242	245392
Phecode	Disorders of calcium/phosphorus metabolism	391108	0.835271	0.320548	0.977258		0.933892	1.02264	A	G	A	0.361228	282558	2937	279621
Phecode	Electrolyte imbalance	386078	0.835271	0.322364	0.98755		0.963348	1.01236	A	G	A	0.361194	278898	10267	268631
Phecode	Swelling, mass, or lump in head and neck [Space-occupying lesion, intracranial NOS]	391053	0.835271	0.340588	1.03743		0.961913	1.11888	A	G	A	0.361317	282588	1073	281515
Phecode	Paranoid disorders	325105	0.835271	0.327861	1.07527		0.929786	1.24352	A	G	A	0.361663	235157	293	234864
Phecode	Dysthymic disorder	324862	0.835271	0.338623	0.863183		0.638593	1.16676	A	G	A	0.361649	234972	63	234909
Phecode	Multiple sclerosis	372493	0.835271	0.338203	1.03362		0.965987	1.10599	A	G	A	0.361263	269136	1341	267795
Phecode	Epilepsy, recurrent seizures, convulsions	378089	0.835271	0.327023	0.983979		0.952708	1.01628	A	G	A	0.361117	273069	5874	267195
Phecode	Retinal vascular changes and abnomalities	371703	0.835271	0.339593	1.0335		0.96592	1.1058	A	G	A	0.361325	268611	1343	267268
Phecode	Cataract	393476	0.835271	0.340112	1.00724		0.992419	1.02229	A	G	A	0.361309	284333	33912	250421
Phecode	Ptosis of eyelid	382887	0.835271	0.321681	0.973547		0.923273	1.02656	A	G	A	0.361368	276726	2143	274583
Phecode	Hypertrophic obstructive cardiomyopathy	387503	0.835271	0.32957	1.09485		0.912515	1.31363	A	G	A	0.361142	279887	188	279699
Phecode	Atrioventricular [AV] block	356694	0.835271	0.327876	0.981194		0.94458	1.01923	A	G	A	0.361275	257729	4289	253440
Phecode	Anomalous atrioventricular excitation	351682	0.835271	0.325876	0.917957		0.773845	1.08891	A	G	A	0.361319	254139	201	253938
Phecode	Cardiac pacemaker/device in situ	356609	0.835271	0.319417	0.980789		0.944045	1.01896	A	G	A	0.361246	257647	4252	253395
Phecode	Occlusion of cerebral arteries	382872	0.835271	0.329056	1.01579		0.984331	1.04825	A	G	A	0.361263	276635	6351	270284
Phecode	Raynaud's syndrome	380546	0.835271	0.339239	0.972306		0.917886	1.02995	A	G	A	0.361301	274983	1812	273171
Phecode	Septal Deviations/Turbinate Hypertrophy	374332	0.835271	0.336622	0.981077		0.943581	1.02006	A	G	A	0.361624	270735	4010	266725
Phecode	Disorders of tooth development	382900	0.835271	0.338103	1.02666		0.972854	1.08344	A	G	A	0.361289	276675	2120	274555
Phecode	Diseases of pulp and periapical tissues	382591	0.835271	0.330696	1.02905		0.971358	1.09016	A	G	A	0.361263	276432	1842	274590
Phecode	Cysts of oral soft tissues	385982	0.835271	0.329432	0.893854		0.713392	1.11997	A	G	A	0.361255	278876	114	278762
Phecode	Other disorders of stomach and duodenum	356646	0.835271	0.342809	0.982258		0.946593	1.01927	A	G	A	0.361278	257697	4469	253228
Phecode	Cholangitis	370757	0.835271	0.33388	1.03875		0.961662	1.12202	A	G	A	0.361425	268002	1034	266968
Phecode	Hyperplasia of prostate	175797	0.835271	0.342566	0.989456		0.968033	1.01135	A	G	A	0.360694	126818	15272	111546
Phecode	Cystic mastopathy	211857	0.835271	0.340991	0.957922		0.876801	1.04655	A	G	A	0.36169	153253	763	152490
Phecode	Noninflammatory disorders of vagina	209820	0.835271	0.334476	1.031		0.969023	1.09694	A	G	A	0.361653	151764	1604	150160
Phecode	Irregular menstrual cycle	188017	0.835271	0.337824	1.03119		0.968413	1.09805	A	G	A	0.361547	135954	1569	134385
Phecode	Other high-risk pregnancy	211151	0.835271	0.338084	1.17367		0.845781	1.62866	A	G	A	0.361511	152667	60	152607
Phecode	Cellulitis and abscess of face/neck	377738	0.835271	0.323643	1.05025		0.952818	1.15765	A	G	A	0.361384	273017	649	272368
Phecode	Localized superficial swelling, mass, or lump	385233	0.835271	0.336459	0.913817		0.760409	1.09817	A	G	A	0.361141	278247	173	278074
Phecode	Cutaneous lupus erythematosus	381906	0.835271	0.342823	1.09393		0.908718	1.3169	A	G	A	0.361205	275893	181	275712
Phecode	Hepatitis NOS	385980	0.835271	0.327902	0.954197		0.868652	1.04817	A	G	A	0.361247	278868	673	278195
Phecode	Circumscribed scleroderma	386985	0.835271	0.342133	1.15991		0.854086	1.57525	A	G	A	0.361253	279599	68	279531
Phecode	Hyperhidrosis	383444	0.835271	0.32637	0.956085		0.874074	1.04579	A	G	A	0.361285	277065	740	276325
Phecode	Intervertebral disc disorders	379925	0.835271	0.332192	0.986725		0.960429	1.01374	A	G	A	0.361325	274553	8499	266054
Phecode	Osteoarthrosis, localized, primary	360215	0.835271	0.34046	0.986705		0.959921	1.01424	A	G	A	0.361069	260125	8286	251839
Phecode	Stiffness of joint	385360	0.835271	0.321735	0.951432		0.862203	1.04989	A	G	A	0.361369	278514	612	277902
Phecode	Shock	393218	0.835271	0.331565	0.931866		0.808149	1.07452	A	G	A	0.361261	284109	290	283819
Phecode	Traumatic arthropathy	374976	0.835271	0.338778	1.05009		0.950026	1.16069	A	G	A	0.361226	270902	613	270289
data_field_phenotype	Whole body fat mass	386391	0.835271	0.339202		0.00218393	-0.00229469	0.00666255	A	G	A	0.361358	279251
data_field_phenotype	Cholesterol	376380	0.835271	0.321497		-0.00234115	-0.00696958	0.00228728	A	G	A	0.361342	272004
data_field_phenotype	Cholesterol to Total Lipids in IDL percentage	100456	0.835271	0.319673		-0.00451597	-0.0134104	0.00437843	A	G	A	0.361014	72532
data_field_phenotype	Cholesteryl Esters to Total Lipids in Very Large VLDL percentage	97051	0.835271	0.338195		-0.00435422	-0.0132649	0.00455644	A	G	A	0.361913	70248
data_field_phenotype	Glucose	103473	0.835271	0.322339		0.00447635	-0.00438874	0.0133414	A	G	A	0.361229	74755
data_field_phenotype	Phospholipids to Total Lipids in Medium LDL percentage	100456	0.835271	0.328758		-0.00450674	-0.0135512	0.00453774	A	G	A	0.361014	72532
data_field_phenotype	Phospholipids to Total Lipids in Small VLDL percentage	100456	0.835271	0.331176		-0.00435339	-0.0131339	0.00442712	A	G	A	0.361014	72532
data_field_phenotype	Total Free Cholesterol	100456	0.835271	0.322073		0.00449938	-0.00440642	0.0134052	A	G	A	0.361014	72532
Phecode	Changes in skin texture	385188	0.83707	0.344392	1.10396		0.899321	1.35517	A	G	A	0.361159	278228	149	278079
Phecode	Other hypertrophic cardiomyopathy	387607	0.838318	0.34568	1.07419		0.925725	1.24646	A	G	A	0.36114	279961	280	279681
Phecode	Calculus of ureter	385220	0.838318	0.346159	1.02423		0.974462	1.07654	A	G	A	0.361175	278264	2478	275786
Phecode	Ovarian cyst	191603	0.838318	0.347208	1.01821		0.980608	1.05726	A	G	A	0.361552	138549	4448	134101
Phecode	Diabetes or abnormal glucose tolerance complicating pregnancy	218349	0.838318	0.348711	0.907623		0.741077	1.1116	A	G	A	0.361545	157886	143	157743
Phecode	Intestinal e.coli	387844	0.838318	0.347102	1.21359		0.810619	1.81689	A	G	A	0.361309	280263	40	280223
Phecode	Intestinal infection due to protozoa	387875	0.838318	0.348654	1.15394		0.855343	1.55677	A	G	A	0.361315	280290	71	280219
data_field_phenotype	Cholesterol to Total Lipids in Medium VLDL percentage	103620	0.838318	0.348153		-0.00408152	-0.0126082	0.00444521	A	G	A	0.361262	74868
data_field_phenotype	Free Cholesterol to Total Lipids in Small VLDL percentage	103637	0.838318	0.34886		-0.00411833	-0.0127346	0.00449792	A	G	A	0.361251	74878
data_field_phenotype	Total Cholines	103585	0.838318	0.347285		0.00404399	-0.00438914	0.0124771	A	G	A	0.361264	74843
Phecode	Hemarthrosis	384811	0.839407	0.349753	1.09401		0.906217	1.32071	A	G	A	0.361423	278159	176	277983
Phecode	Infertility, male	158180	0.840669	0.350823	1.17256		0.839266	1.63823	A	G	A	0.361386	114328	57	114271
data_field_phenotype	Concentration of Large LDL Particles	100456	0.840669	0.35116		0.00432011	-0.00476155	0.0134018	A	G	A	0.361014	72532
Composite_phenotype	Haemothorax	187907	0.842118	0.354406	0.950823		0.854573	1.05791	A	G	A	0.360782	135587	520	135067
Composite_phenotype	Tinnitus	387064	0.842118	0.353676	1.00622		0.993116	1.01951	A	G	A	0.361392	279764	41464	238300
Phecode	Benign neoplasm of other female genital organs	181262	0.842118	0.357125	1.0843		0.912718	1.28814	A	G	A	0.361747	131142	210	130932
Phecode	Polyneuropathy in diabetes	364027	0.842118	0.355217	1.0443		0.952607	1.14483	A	G	A	0.361406	263123	729	262394
Phecode	Hyperparathyroidism	388189	0.842118	0.357007	0.96739		0.901496	1.0381	A	G	A	0.361244	280462	1203	279259
Phecode	Tension headache	325267	0.842118	0.353733	1.05847		0.938686	1.19355	A	G	A	0.361677	235283	430	234853
Phecode	Intracranial hemorrhage	378519	0.842118	0.356197	0.97759		0.931636	1.02581	A	G	A	0.361158	273410	2608	270802
Phecode	Other diseases of respiratory system, not elsewhere classified	393333	0.842118	0.357503	0.98998		0.968971	1.01145	A	G	A	0.361259	284190	13857	270333
Phecode	Hepatomegaly	376500	0.842118	0.352435	1.05843		0.939032	1.19301	A	G	A	0.361519	272224	431	271793
Phecode	Menopausal and postmenopausal disorders	198321	0.842118	0.354587	1.01234		0.986392	1.03897	A	G	A	0.361669	143453	9669	133784
Phecode	Other and unspecified disorders of back	370983	0.842118	0.353067	1.03497		0.96255	1.11283	A	G	A	0.361433	268171	1166	267005
data_field_phenotype	Total bilirubin	374919	0.842118	0.355579		0.00211403	-0.00237105	0.0065991	A	G	A	0.361314	270927
data_field_phenotype	Phenylalanine	103611	0.842118	0.356415		0.0041997	-0.00472576	0.0131252	A	G	A	0.36126	74861
Phecode	Graves' disease	368995	0.84268	0.358183	0.95187		0.856803	1.05748	A	G	A	0.361176	266544	536	266008
data_field_phenotype	Cholesterol to Total Lipids in Small LDL percentage	103654	0.84511	0.359752		0.00417465	-0.00475939	0.0131087	A	G	A	0.36125	74890
data_field_phenotype	Cholesteryl Esters in Large LDL	103651	0.84511	0.360102		0.00414757	-0.00473498	0.0130301	A	G	A	0.361251	74888
Phecode	Alcohol-related disorders	373634	0.845974	0.36117	1.00936		0.989373	1.02976	A	G	A	0.361157	269881	16305	253576
Phecode	Supraventricular premature beats	351688	0.845974	0.3618	0.925784		0.784389	1.09267	A	G	A	0.361339	254157	214	253943
formula_phenotype	Waist to hip ratio	392645	0.845974	0.361527		0.001607	-0.00184483	0.00505882	A	G	A	0.361367	283778
Phecode	Pathologic fracture	380522	0.849849	0.363903	1.03504		0.960877	1.11494	A	G	A	0.361394	275037	1109	273928
Phecode	Cancer, suspected or other	369574	0.850497	0.364626	0.992288		0.975817	1.00904	A	G	A	0.361411	267136	24223	242913
Phecode	Cancer of liver and intrahepatic bile duct	368081	0.851693	0.387512	1.04114		0.950158	1.14084	A	G	A	0.361685	266259	734	265525
Phecode	Skin cancer	393262	0.851693	0.379178	0.992966		0.977466	1.00871	A	G	A	0.361309	284178	27640	256538
Phecode	Malignant neoplasm of ovary	192275	0.851693	0.381694	0.970546		0.907663	1.03778	A	G	A	0.36137	138965	1344	137621
Composite_phenotype	Hemorrhagic stroke	179120	0.851693	0.381544	0.971604		0.910893	1.03636	A	G	A	0.360711	129221	1446	127775
Composite_phenotype	Alzheimer's disease	180718	0.851693	0.39951	0.970652		0.905667	1.0403	A	G	A	0.360725	130379	1265	129114
Composite_phenotype	Type 1 diabetes	171704	0.851693	0.389625	1.02877		0.964395	1.09744	A	G	A	0.361075	123996	1472	122524
Phecode	Leukemia	388729	0.851693	0.39146	0.978822		0.932057	1.02793	A	G	A	0.361263	280867	2525	278342
Composite_phenotype	Family history Diabetes	394378	0.851693	0.391548	0.995234		0.984417	1.00617	A	G	A	0.361238	284929	65779	219150
Phecode	Other benign neoplasm of connective and other soft tissue	385743	0.851693	0.399019	0.968878		0.900241	1.04275	A	G	A	0.361365	278788	1108	277680
Phecode	Benign neoplasm of parathyroid gland	391319	0.851693	0.395242	0.953242		0.853607	1.06451	A	G	A	0.361283	282754	487	282267
Phecode	Nontoxic multinodular goiter	369267	0.851693	0.386053	1.03981		0.951959	1.13577	A	G	A	0.36121	266766	787	265979
Phecode	Type 2 diabetes	391362	0.851693	0.39076	0.992543		0.975721	1.00965	A	G	A	0.361315	282810	22978	259832
Phecode	Congenital factor VIII disorder	388710	0.851693	0.394021	1.14091		0.842559	1.54492	A	G	A	0.361376	280941	69	280872
Phecode	Memory loss	377181	0.851693	0.393915	1.03273		0.959032	1.11208	A	G	A	0.361256	272518	1119	271399
Phecode	Altered mental status	381215	0.851693	0.398092	1.01621		0.979006	1.05483	A	G	A	0.361308	275472	4472	271000
Phecode	Agorophobia, social phobia, and panic disorder	326349	0.851693	0.366163	1.0322		0.963634	1.10564	A	G	A	0.361682	236069	1298	234771
Phecode	Mental retardation	391989	0.851693	0.394728	0.900611		0.707686	1.14613	A	G	A	0.36125	283212	100	283112
Phecode	Chronic pain	392706	0.851693	0.37669	0.953414		0.85772	1.05978	A	G	A	0.36126	283738	531	283207
Phecode	Encephalopathy, not elsewhere classified	371211	0.851693	0.396647	1.07082		0.914119	1.25438	A	G	A	0.361233	268187	247	267940
Phecode	Facial nerve disorders [CN7]	376205	0.851693	0.375372	1.0342		0.960089	1.11404	A	G	A	0.361174	271751	1108	270643
Phecode	Retinoschisis and retinal cysts	371842	0.851693	0.382499	1.10527		0.882902	1.38364	A	G	A	0.361319	268707	124	268583
Phecode	Myopia	388731	0.851693	0.377896	0.976715		0.926882	1.02923	A	G	A	0.361341	280929	2200	278729
Phecode	Astigmatism	388832	0.851693	0.394371	0.977811		0.928603	1.02963	A	G	A	0.36138	281032	2282	278750
Phecode	Eye infection, viral	380531	0.851693	0.384882	0.924466		0.774381	1.10364	A	G	A	0.361415	275059	187	274872
Phecode	Disorders of acoustic nerve	382950	0.851693	0.38015	1.18979		0.807093	1.75396	A	G	A	0.361357	276763	43	276720
Phecode	Nonrheumatic pulmonary valve disorders	379607	0.851693	0.389366	0.946031		0.833762	1.07342	A	G	A	0.361164	274201	371	273830
Phecode	Chronic pulmonary heart disease	380561	0.851693	0.386971	1.04049		0.951014	1.13838	A	G	A	0.361226	274937	759	274178
Phecode	Pulmonary heart disease	387314	0.851693	0.39553	1.0136		0.982498	1.04569	A	G	A	0.361235	279823	6410	273413
Phecode	Heart failure NOS	389763	0.851693	0.38813	0.987722		0.960393	1.01583	A	G	A	0.361249	281603	8026	273577
Phecode	Heart transplant/surgery	380187	0.851693	0.373939	0.8668		0.632511	1.18787	A	G	A	0.361281	274709	58	274651
Phecode	Chronic tonsillitis and adenoiditis	370652	0.851693	0.382947	1.0346		0.95849	1.11675	A	G	A	0.361652	268094	1051	267043
Phecode	Pseudomonal pneumonia	370277	0.851693	0.377584	1.09257		0.897514	1.33002	A	G	A	0.36152	267725	161	267564
Phecode	Influenza	371424	0.851693	0.379988	0.967589		0.898972	1.04144	A	G	A	0.361487	268530	1106	267424
Phecode	Respiratory arrest	368806	0.851693	0.37139	0.925336		0.78056	1.09697	A	G	A	0.361541	266677	203	266474
Phecode	Periodontitis (acute or chronic)	381858	0.851693	0.385969	0.968889		0.902074	1.04065	A	G	A	0.361217	275867	1173	274694
Phecode	Acute periodontitis	380596	0.851693	0.375452	0.909033		0.73618	1.12247	A	G	A	0.361224	274961	131	274830
Phecode	Inflammatory conditions of jaw	380626	0.851693	0.393693	1.0873		0.897064	1.31787	A	G	A	0.361243	274997	168	274829
Phecode	Stomatitis and mucositis	386592	0.851693	0.371007	1.04553		0.948354	1.15267	A	G	A	0.361292	279345	645	278700
Phecode	GERD	363621	0.851693	0.378218	0.992456		0.975881	1.00931	A	G	A	0.36138	262811	23537	239274
Phecode	Gastric ulcer	389067	0.851693	0.374313	0.984078		0.949842	1.01955	A	G	A	0.361326	281160	4876	276284
Phecode	Urethritis and urethral syndrome	355653	0.851693	0.385943	0.915235		0.749156	1.11813	A	G	A	0.361273	256976	146	256830
Phecode	Calculus of kidney	386664	0.851693	0.395925	1.01786		0.977097	1.06033	A	G	A	0.361159	279294	3686	275608
Phecode	Other nonspecific findings on examination of urine	389221	0.851693	0.369415	1.05305		0.940646	1.1789	A	G	A	0.361177	281155	484	280671
Phecode	Balanoposthitis	155998	0.851693	0.378199	1.06081		0.930289	1.20964	A	G	A	0.361069	112652	359	112293
Phecode	Other signs and symptoms in breast	391797	0.851693	0.395914	1.0436		0.945677	1.15167	A	G	A	0.361329	283135	634	282501
Phecode	Dysplasia of female genital organs	204785	0.851693	0.391195	1.13276		0.851901	1.50621	A	G	A	0.361545	148078	78	148000
Phecode	Other and unspecified complications of birth; puerperium affecting management of mother	216171	0.851693	0.39851	0.968148		0.898061	1.0437	A	G	A	0.361529	156304	1115	155189
Phecode	Umbilical cord complications during labor and delivery	211754	0.851693	0.37116	1.05358		0.9397	1.18126	A	G	A	0.361429	153068	485	152583
Phecode	Complications of labor and delivery NEC	213576	0.851693	0.387942	1.02591		0.968034	1.08724	A	G	A	0.361445	154392	2004	152388
Phecode	Complications of in utero procedures	218450	0.851693	0.39918	1.18123		0.802002	1.73977	A	G	A	0.361563	157967	43	157924
Phecode	Congenital anomalies of skin	383358	0.851693	0.394588	0.912666		0.739504	1.12638	A	G	A	0.361205	276942	132	276810
Phecode	Vitiligo	383312	0.851693	0.39222	0.900087		0.707232	1.14553	A	G	A	0.361215	276916	100	276816
Phecode	Diseases of hair and hair follicles	391840	0.851693	0.372923	1.01605		0.981075	1.05228	A	G	A	0.361258	283111	5027	278084
Phecode	Acne	382644	0.851693	0.374143	1.12246		0.870015	1.44816	A	G	A	0.361323	276516	97	276419
Phecode	Spondylosis with myelopathy	369974	0.851693	0.399031	0.938357		0.809377	1.08789	A	G	A	0.361378	267401	270	267131
Phecode	Osteitis deformans [Paget's disease of bone]	368295	0.851693	0.378417	0.929901		0.791048	1.09313	A	G	A	0.361257	266098	226	265872
Phecode	Osteoarthrosis NOS	372644	0.851693	0.370887	1.00861		0.98985	1.02772	A	G	A	0.361284	269261	18928	250333
Phecode	Osteoporosis	391436	0.851693	0.370192	0.988577		0.964046	1.01373	A	G	A	0.361285	282840	10216	272624
Phecode	Osteoporosis NOS	391431	0.851693	0.379443	0.988794		0.964254	1.01396	A	G	A	0.361287	282838	10214	272624
Phecode	Congenital anomalies of upper limb, including shoulder girdle	391632	0.851693	0.391535	1.16749		0.819253	1.66374	A	G	A	0.361245	282950	51	282899
Phecode	Fever of unknown origin	393259	0.851693	0.396906	1.01469		0.98103	1.0495	A	G	A	0.361258	284136	5431	278705
Phecode	Elevated sedimentation rate	381185	0.851693	0.386072	0.888447		0.679945	1.16088	A	G	A	0.361336	275472	81	275391
Phecode	Cardiogenic shock	393093	0.851693	0.379848	0.924486		0.775882	1.10155	A	G	A	0.361269	284025	191	283834
Phecode	Intracranial hemorrhage (injury)	389353	0.851693	0.38129	1.0328		0.960811	1.11019	A	G	A	0.361134	281217	1173	280044
Phecode	Antineoplastic and immunosuppressive drugs causing adverse effects	351247	0.851693	0.397687	0.867751		0.624642	1.20548	A	G	A	0.361115	253681	53	253628
data_field_phenotype	Body mass index	387513	0.851693	0.366406		-0.00211171	-0.00669403	0.00247061	A	G	A	0.361378	280077
data_field_phenotype	birth weight	230647	0.851693	0.377725		0.00266413	-0.00325539	0.00858365	A	G	A	0.360564	166326
combined_data_field_phenotype	Carotid intima media thickness (IMT) (mean)	41753	0.851693	0.372029		-0.00585217	-0.018701	0.0069967	A	G	A	0.360609	30113
data_field_phenotype	pp150 Nter antigen for Human Cytomegalovirus	8195	0.851693	0.377987		-0.0138947	-0.0447833	0.0169938	A	G	A	0.363575	5959
data_field_phenotype	Direct bilirubin	323730	0.851693	0.375331		0.0022013	-0.00266538	0.00706799	A	G	A	0.361576	234106
data_field_phenotype	HDL cholesterol	346597	0.851693	0.375127		-0.00200735	-0.00644333	0.00242863	A	G	A	0.361111	250320
data_field_phenotype	Urate	375929	0.851693	0.3693		0.00182712	-0.00216168	0.00581591	A	G	A	0.361334	271672
data_field_phenotype	Haematocrit percentage	382530	0.851693	0.387815		0.00168316	-0.00213687	0.00550319	A	G	A	0.361131	276287
data_field_phenotype	Cholesteryl Esters in Medium HDL	103654	0.851693	0.395549		-0.00360407	-0.0119184	0.00471025	A	G	A	0.36124	74888
data_field_phenotype	Cholesteryl Esters to Total Lipids in Chylomicrons and Extremely Large VLDL percentage	85252	0.851693	0.367755		-0.00447187	-0.014203	0.00525921	A	G	A	0.362261	61767
data_field_phenotype	Phospholipids in Large LDL	100456	0.851693	0.373309		0.00410218	-0.00492867	0.013133	A	G	A	0.361014	72532
data_field_phenotype	Phospholipids in Small LDL	100456	0.851693	0.394877		0.00395277	-0.00515302	0.0130586	A	G	A	0.361014	72532
Phecode	Symbolic dysfunction	375905	0.85399	0.401035	0.848289		0.577792	1.24542	A	G	A	0.361228	271575	39	271536
Phecode	Other cardiomyopathy	387377	0.855182	0.402043	0.880389		0.653541	1.18598	A	G	A	0.361122	279781	65	279716
Phecode	Aneurysm of other specified artery	378816	0.855385	0.402587	1.05891		0.926074	1.21081	A	G	A	0.361324	273751	343	273408
Phecode	Pelvic peritoneal adhesions, female (postoperative) (postinfection)	211544	0.855567	0.403121	1.02168		0.971575	1.07438	A	G	A	0.361634	153003	2452	150551
Phecode	Other disorders of thyroid	369131	0.857009	0.405681	0.959939		0.871746	1.05705	A	G	A	0.361178	266644	641	266003
Phecode	Blood in stool	364927	0.857009	0.406046	0.981293		0.938539	1.02599	A	G	A	0.361667	263964	3061	260903
Phecode	Cellulitis and abscess of arm/hand	385667	0.857009	0.405267	0.987567		0.958894	1.0171	A	G	A	0.361224	278624	7128	271496
Phecode	Congenital anomalies of stomach	390307	0.857009	0.405449	0.879574		0.650104	1.19004	A	G	A	0.361272	282014	63	281951
data_field_phenotype	HTLV-1 env antigen for Human T-Lymphotropic Virus 1	8195	0.857009	0.405828		0.0130338	-0.0176961	0.0437638	A	G	A	0.363575	5959
Phecode	Cancer of intrathoracic organs	387949	0.857101	0.406946	0.899658		0.700716	1.15508	A	G	A	0.361238	280284	93	280191
Composite_phenotype	Type 2 diabetes	193858	0.857101	0.409789	0.991666		0.972126	1.0116	A	G	A	0.360782	139881	18307	121574
Phecode	Amyloidosis	391897	0.857101	0.413348	0.938276		0.805443	1.09302	A	G	A	0.361249	283145	253	282892
Phecode	Pain	393221	0.857101	0.408388	0.967209		0.893701	1.04676	A	G	A	0.361249	284101	957	283144
Phecode	Retinal hemorrhage/ischemia	370263	0.857101	0.414315	1.09013		0.886123	1.34111	A	G	A	0.361288	267543	145	267398
Phecode	Optic atrophy	379011	0.857101	0.409049	0.898023		0.695646	1.15928	A	G	A	0.36131	273881	89	273792
Phecode	Nonrheumatic mitral valve disorders	385601	0.857101	0.413837	1.01419		0.980487	1.04905	A	G	A	0.361278	278618	5451	273167
Phecode	Asthma with exacerbation	346696	0.857101	0.408065	0.934263		0.795256	1.09757	A	G	A	0.361602	250732	227	250505
Phecode	Pneumoconiosis	369057	0.857101	0.411115	0.950851		0.843178	1.07227	A	G	A	0.36155	266865	413	266452
Phecode	Heartburn	337843	0.857101	0.411183	0.979011		0.930716	1.02981	A	G	A	0.36136	244166	2363	241803
Phecode	Cervicitis and endocervicitis	209848	0.857101	0.408253	0.968163		0.896696	1.04533	A	G	A	0.36154	151737	1023	150714
Phecode	Dyspareunia	209430	0.857101	0.414208	0.967056		0.892338	1.04803	A	G	A	0.36155	151439	930	150509
Phecode	Back pain	393299	0.857101	0.411487	1.0089		0.987787	1.03047	A	G	A	0.361244	284154	14262	269892
Phecode	Muscular wasting and disuse atrophy	392065	0.857101	0.414625	1.08064		0.896929	1.30199	A	G	A	0.361219	283243	179	283064
data_field_phenotype	Liver iron corrected T1	2479	0.857101	0.412837		-0.0246206	-0.0835372	0.0342959	A	G	A	0.357806	1774
data_field_phenotype	pGP3 antigen for Chlamydia trachomatis	8195	0.857101	0.413875		-0.0119909	-0.0407519	0.0167702	A	G	A	0.363575	5959
data_field_phenotype	Apolipoprotein B	374647	0.857101	0.413241		-0.00196724	-0.00667965	0.00274518	A	G	A	0.361308	270726
data_field_phenotype	Oestradiol	63227	0.857101	0.408657		0.00405826	-0.00556825	0.0136848	A	G	A	0.361831	45755
data_field_phenotype	Cholesterol in Large LDL	103651	0.857101	0.410116		0.00372437	-0.00513772	0.0125865	A	G	A	0.361251	74888
Composite_phenotype	Human immunodeficiency virus [HIV]	182787	0.85759	0.415311	1.03043		0.958729	1.10749	A	G	A	0.36077	131888	1204	130684
Phecode	Primary pulmonary hypertension	380231	0.859289	0.416584	1.04839		0.935429	1.17498	A	G	A	0.361229	274701	473	274228
Phecode	Dermatophytosis of nail	387910	0.862341	0.449168	0.914788		0.726355	1.15211	A	G	A	0.36141	280389	110	280279
Phecode	Cancer of lip	390233	0.862341	0.457623	1.1057		0.848178	1.44142	A	G	A	0.36126	281951	89	281862
Phecode	Cancer of esophagus	368634	0.862341	0.438232	0.971823		0.90407	1.04465	A	G	A	0.361612	266605	1151	265454
Phecode	Cervical cancer	183217	0.862341	0.442121	0.954428		0.8474	1.07497	A	G	A	0.361749	132557	421	132136
Phecode	Cervical cancer and dysplasia	187836	0.862341	0.438483	0.984608		0.946721	1.02401	A	G	A	0.361664	135867	4051	131816
Phecode	Cancer of other female genital organs (excluding uterus and ovary)	191120	0.862341	0.451066	0.956882		0.853252	1.0731	A	G	A	0.361401	138142	454	137688
Phecode	Malignant neoplasm of renal pelvis	386863	0.862341	0.432106	0.919605		0.746088	1.13348	A	G	A	0.361234	279496	134	279362
Phecode	Cancer of bladder	390506	0.862341	0.442739	1.01741		0.973548	1.06324	A	G	A	0.361313	282190	3190	279000
Phecode	Hodgkin's disease	386100	0.862341	0.458311	0.952347		0.837057	1.08352	A	G	A	0.361243	278952	356	278596
Composite_phenotype	Asthma	194805	0.862341	0.424647	0.99367		0.978301	1.00928	A	G	A	0.361107	140691	32486	108205
Composite_phenotype	Diabetes mellitus	195553	0.862341	0.439467	0.992419		0.973456	1.01175	A	G	A	0.360808	141114	19617	121497
Composite_phenotype	Guillain-Barre syndrome	186082	0.862341	0.455876	1.05202		0.920727	1.20204	A	G	A	0.360774	134267	345	133922
Composite_phenotype	Family history Parkinson's disease	394129	0.862341	0.448242	0.991288		0.96912	1.01396	A	G	A	0.361268	284772	12304	272468
Phecode	Benign neoplasm of brain and other parts of nervous system	391688	0.862341	0.429657	0.971922		0.9056	1.0431	A	G	A	0.361281	283019	1200	281819
Phecode	Benign neoplasm of lymph nodes	390716	0.862341	0.421	1.1652		0.802912	1.69097	A	G	A	0.361282	282317	46	282271
Phecode	Disorders of the pituitary gland and its hypothalamic control	387843	0.862341	0.457606	1.03064		0.951745	1.11608	A	G	A	0.361296	280252	964	279288
Phecode	Adrenal hyperfunction	386970	0.862341	0.445404	1.06697		0.903327	1.26026	A	G	A	0.361271	279602	223	279379
Phecode	Obesity	393191	0.862341	0.448947	0.993098		0.975451	1.01106	A	G	A	0.361305	284124	20221	263903
Phecode	Overweight, obesity and other hyperalimentation	393358	0.862341	0.423297	0.992724		0.975138	1.01063	A	G	A	0.361301	284241	20352	263889
Phecode	Other immunological findings	392756	0.862341	0.450611	0.944256		0.813528	1.09599	A	G	A	0.361296	283802	266	283536
Phecode	Autoimmune hemolytic anemias	362304	0.862341	0.449653	1.08133		0.882919	1.32432	A	G	A	0.361451	261910	151	261759
Phecode	Schizophrenia	325574	0.862341	0.449893	1.03787		0.942469	1.14294	A	G	A	0.361684	235510	659	234851
Phecode	Anorexia nervosa	324846	0.862341	0.447236	1.12634		0.82875	1.53079	A	G	A	0.36167	234974	67	234907
Phecode	Autism	392026	0.862341	0.431626	0.917729		0.740949	1.13669	A	G	A	0.361248	283237	128	283109
Phecode	Learning disorder	392101	0.862341	0.451078	1.06622		0.90245	1.25971	A	G	A	0.36126	283301	222	283079
Phecode	Sleep disorders	393259	0.862341	0.458129	0.988618		0.95917	1.01897	A	G	A	0.361272	284147	6754	277393
Phecode	Torsion dystonia	371335	0.862341	0.453323	0.95099		0.83394	1.08447	A	G	A	0.36121	268260	344	267916
Phecode	Degenerative disease of the spinal cord	373973	0.862341	0.452946	0.981372		0.934345	1.03077	A	G	A	0.361208	270164	2509	267655
Phecode	Cerebral cysts	371143	0.862341	0.454827	1.07124		0.894355	1.28312	A	G	A	0.361226	268133	190	267943
Phecode	Disturbances of sensation of smell and taste	384796	0.862341	0.446966	1.10913		0.849285	1.44846	A	G	A	0.361202	277978	88	277890
Phecode	Nerve plexus lesions	375070	0.862341	0.430875	1.09013		0.87947	1.35126	A	G	A	0.361139	270905	135	270770
Phecode	Myasthenia gravis	389473	0.862341	0.430466	1.06755		0.907434	1.25592	A	G	A	0.361194	281351	234	281117
Phecode	Muscular dystrophies	389385	0.862341	0.434113	1.08489		0.884544	1.3306	A	G	A	0.361197	281289	149	281140
Phecode	Muscular dystrophies and other myopathies	389910	0.862341	0.42797	1.04252		0.940525	1.15557	A	G	A	0.361203	281673	578	281095
Phecode	Corneal dystrophy	372229	0.862341	0.433314	1.04694		0.933446	1.17423	A	G	A	0.361343	269005	466	268539
Phecode	Cholesteatoma	389396	0.862341	0.452209	0.960128		0.863488	1.06758	A	G	A	0.361217	281313	529	280784
Phecode	Tinnitus	384040	0.862341	0.435222	0.96873		0.89443	1.0492	A	G	A	0.361345	277542	939	276603
Phecode	Heart valve disorders	388119	0.862341	0.459015	1.01095		0.982225	1.04051	A	G	A	0.361269	280431	7576	272855
Phecode	Coronary atherosclerosis	377007	0.862341	0.441529	1.00682		0.989538	1.02441	A	G	A	0.361123	272292	23580	248712
Phecode	Aneurysm and dissection of heart	349322	0.862341	0.422125	0.96808		0.89436	1.04788	A	G	A	0.361018	252223	955	251268
Phecode	Second degree AV block	352483	0.862341	0.430423	0.966708		0.888675	1.05159	A	G	A	0.361337	254730	847	253883
Phecode	Other specified cardiac dysrhythmias	357861	0.862341	0.441832	1.01349		0.97946	1.04871	A	G	A	0.361369	258640	5362	253278
Phecode	Subdural hemorrhage	375833	0.862341	0.441269	0.955384		0.850601	1.07307	A	G	A	0.361174	271482	440	271042
Phecode	Atherosclerosis of aorta	379239	0.862341	0.423046	0.962278		0.875885	1.05719	A	G	A	0.361292	274032	674	273358
Phecode	Atherosclerosis	381071	0.862341	0.441375	0.979592		0.929498	1.03239	A	G	A	0.361266	275336	2204	273132
Phecode	Respiratory failure, insufficiency, arrest	375416	0.862341	0.45382	1.01271		0.979788	1.04674	A	G	A	0.361633	271526	5721	265805
Phecode	Disturbances in tooth eruption	382805	0.862341	0.42626	1.02253		0.967913	1.08024	A	G	A	0.361278	276598	2035	274563
Phecode	Cysts of the jaws	380822	0.862341	0.438448	0.947751		0.827447	1.08555	A	G	A	0.361223	275123	321	274802
Phecode	Diseases of lips	386704	0.862341	0.42112	1.03716		0.948941	1.13358	A	G	A	0.361283	279419	775	278644
Phecode	Diverticulum of esophagus, acquired	335218	0.862341	0.424473	1.06767		0.909183	1.25379	A	G	A	0.361454	242332	239	242093
Phecode	Gastritis and duodenitis	390862	0.862341	0.432129	1.00583		0.99135	1.02052	A	G	A	0.361333	282463	32990	249473
Phecode	Cholesterolosis of gallbladder	370176	0.862341	0.423651	0.956532		0.857868	1.06654	A	G	A	0.361366	267538	502	267036
Phecode	Vesicoureteral reflux	367758	0.862341	0.440428	1.17122		0.783896	1.74992	A	G	A	0.36138	265801	40	265761
Phecode	Cyst of kidney, acquired	370837	0.862341	0.445641	0.981094		0.934134	1.03042	A	G	A	0.361374	268022	2525	265497
Phecode	Other disorders of bladder	387084	0.862341	0.455771	0.990824		0.967111	1.01512	A	G	A	0.361158	279597	10801	268796
Phecode	Other disorders of male genital organs	161787	0.862341	0.44027	1.01868		0.971911	1.06769	A	G	A	0.361451	116956	2823	114133
Phecode	Other specified benign mammary dysplasias	211697	0.862341	0.445423	1.0378		0.943465	1.14157	A	G	A	0.361765	153169	676	152493
Phecode	Polyp of female genital organs	216656	0.862341	0.443106	1.01022		0.984314	1.0368	A	G	A	0.361645	156705	9548	147157
Phecode	Early or threatened labor; hemorrhage in early pregnancy	213462	0.862341	0.43156	1.02345		0.966005	1.08432	A	G	A	0.361549	154354	1978	152376
Phecode	Cellulitis and abscess of fingers/toes	377829	0.862341	0.454706	0.965026		0.879033	1.05943	A	G	A	0.361343	273052	685	272367
Phecode	Erythematosquamous dermatosis	383345	0.862341	0.447464	0.918943		0.738873	1.1429	A	G	A	0.361212	276938	123	276815
Phecode	Other hypertrophic and atrophic conditions of skin	392846	0.862341	0.431895	1.01408		0.979337	1.05005	A	G	A	0.361262	283841	5077	278764
Phecode	Diseases of sebaceous glands	392209	0.862341	0.447706	1.01078		0.983184	1.03915	A	G	A	0.361325	283430	8128	275302
Phecode	HIV infection, symptomatic	385268	0.862341	0.458655	1.09559		0.860573	1.39478	A	G	A	0.36129	278387	107	278280
Phecode	Other inflammatory spondylopathies	328482	0.862341	0.454267	0.980828		0.932337	1.03184	A	G	A	0.36107	237210	2360	234850
Phecode	Contracture of tendon (sheath)	352175	0.862341	0.446921	0.926756		0.761789	1.12745	A	G	A	0.361593	254688	153	254535
Phecode	Villonodular synovitis	384672	0.862341	0.444056	0.874796		0.621068	1.23218	A	G	A	0.361398	278039	49	277990
Phecode	Stress fracture	379333	0.862341	0.419787	1.12261		0.847635	1.48677	A	G	A	0.361338	274135	80	274055
Phecode	Cervical radiculitis	387407	0.862341	0.432152	1.04024		0.94272	1.14785	A	G	A	0.361207	279868	633	279235
Phecode	Dislocation	376749	0.862341	0.447928	0.979254		0.927644	1.03374	A	G	A	0.361205	272167	2056	270111
Phecode	Atopic/contact dermatitis due to other or unspecified	390486	0.862341	0.449952	1.01533		0.976031	1.05622	A	G	A	0.361172	282065	3946	278119
Phecode	Anticoagulants causing adverse effects	351696	0.862341	0.421882	1.04852		0.934039	1.17702	A	G	A	0.361153	254032	460	253572
Phecode	Opiates and related narcotics causing adverse effects in therapeutic use	354746	0.862341	0.436086	1.01826		0.972936	1.06569	A	G	A	0.361191	256262	2980	253282
Phecode	Adverse drug events and drug allergies	351784	0.862341	0.436191	0.957139		0.857207	1.06872	A	G	A	0.361104	254061	489	253572
data_field_phenotype	Sitting height	392589	0.862341	0.435408		0.00137788	-0.00208454	0.0048403	A	G	A	0.361369	283739
combined_data_field_phenotype	Hand grip strength	392640	0.862341	0.449516		-0.0131168	-0.0471126	0.020879	A	G	A	0.36137	283777
data_field_phenotype	Abdominal subcutaneous adipose tissue volume	22078	0.862341	0.444561		0.00716913	-0.0112099	0.0255481	A	G	A	0.361989	15984
data_field_phenotype	pp 28 antigen for Human Cytomegalovirus	8195	0.862341	0.452828		-0.0118633	-0.0428348	0.0191081	A	G	A	0.363575	5959
data_field_phenotype	Mean corpuscular haemoglobin concentration	382525	0.862341	0.443851		0.00180705	-0.00281841	0.0064325	A	G	A	0.361129	276282
data_field_phenotype	Cholesterol in Medium HDL	103654	0.862341	0.427423		-0.00335478	-0.01164	0.00493044	A	G	A	0.36124	74888
data_field_phenotype	Cholesterol in Small HDL	100456	0.862341	0.458899		0.00342914	-0.00564513	0.0125034	A	G	A	0.361014	72532
data_field_phenotype	Cholesterol in Very Small VLDL	100456	0.862341	0.419478		0.0036403	-0.00519728	0.0124779	A	G	A	0.361014	72532
data_field_phenotype	Cholesteryl Esters in Medium VLDL	102888	0.862341	0.45147		0.00342592	-0.00549168	0.0123435	A	G	A	0.361412	74370
data_field_phenotype	Cholesteryl Esters to Total Lipids in Large VLDL percentage	102114	0.862341	0.450109		-0.00333171	-0.0119781	0.00531464	A	G	A	0.361415	73811
data_field_phenotype	Docosahexaenoic Acid	103585	0.862341	0.459192		0.00322136	-0.00530866	0.0117514	A	G	A	0.361264	74843
data_field_phenotype	Free Cholesterol in Medium LDL	103639	0.862341	0.434232		0.00356803	-0.005375	0.0125111	A	G	A	0.361264	74882
data_field_phenotype	Free Cholesterol in Small HDL	100456	0.862341	0.458547		0.00337493	-0.0055489	0.0122988	A	G	A	0.361014	72532
data_field_phenotype	Total Cholesterol	100456	0.862341	0.449522		0.00340592	-0.00542157	0.0122334	A	G	A	0.361014	72532
data_field_phenotype	Total Lipids in Large LDL	100456	0.862341	0.433941		0.00360046	-0.00541815	0.0126191	A	G	A	0.361014	72532
data_field_phenotype	Triglycerides to Total Lipids in Medium LDL percentage	103648	0.862341	0.431259		0.00354469	-0.00528262	0.012372	A	G	A	0.361261	74888
data_field_phenotype	Triglycerides to Total Lipids in Small VLDL percentage	100456	0.862341	0.449977		0.00342209	-0.00545621	0.0123004	A	G	A	0.361014	72532
Composite_phenotype	Common cancers	394409	0.862495	0.460178	0.995826		0.984835	1.00694	A	G	A	0.361347	285037	66881	218156
Phecode	Abnormality of organs and soft tissues of pelvis complicating pregnancy, childbirth, or the puerperium	215889	0.862495	0.459902	0.968861		0.890891	1.05365	A	G	A	0.361547	156108	886	155222
Phecode	Mitral valve disease	385762	0.863399	0.461113	1.01263		0.979396	1.04698	A	G	A	0.361284	278739	5593	273146
Phecode	Acquired hemolytic anemias	362354	0.863967	0.461869	1.06893		0.895016	1.27665	A	G	A	0.361453	261948	196	261752
Phecode	Acquired foot deformities	385709	0.864713	0.462721	0.990362		0.96509	1.01629	A	G	A	0.361261	278683	9463	269220
data_field_phenotype	Bring up phlegm/sputum/mucus on most days	105122	0.866101	0.463918	0.988234		0.957426	1.02003	A	G	A	0.361984	76105	6649	69456
Phecode	Pericarditis	389738	0.866772	0.467298	1.02025		0.966565	1.07691	A	G	A	0.361171	281524	2096	279428
Phecode	Varicose veins of lower extremity, symptomtic	351842	0.866772	0.467221	1.02813		0.954037	1.10798	A	G	A	0.361479	254367	1093	253274
Phecode	Extrinsic allergic alveolitis	368695	0.866772	0.466711	1.0856		0.870198	1.35431	A	G	A	0.361567	266616	127	266489
Phecode	Abnormal findings on exam of gastrointestinal tract/ abdominal area	289100	0.866772	0.465306	0.981979		0.935193	1.03111	A	G	A	0.362056	209341	2550	206791
data_field_phenotype	IGF-1	374524	0.866772	0.464762		-0.00169403	-0.0062359	0.00284784	A	G	A	0.361336	270658
data_field_phenotype	Mean sphered cell volume	376646	0.866772	0.466841		-0.00173642	-0.00641367	0.00294084	A	G	A	0.36109	272006
data_field_phenotype	Triglycerides to Total Lipids in Medium VLDL percentage	103656	0.866772	0.467457		0.00316772	-0.00537673	0.0117122	A	G	A	0.361248	74891
Phecode	Rosacea	383779	0.868507	0.468848	1.0412		0.933441	1.16141	A	G	A	0.361242	277274	513	276761
Phecode	Cerebral ischemia	381471	0.868541	0.469485	0.987235		0.953458	1.02221	A	G	A	0.361135	275525	5099	270426
data_field_phenotype	Phospholipids in IDL	100456	0.868541	0.469777		0.00324424	-0.00555238	0.0120409	A	G	A	0.361014	72532
Phecode	Mineral deficiency NEC	386263	0.869233	0.470607	1.03677		0.9399	1.14362	A	G	A	0.361259	279082	636	278446
Phecode	Disorders of the autonomic nervous system	371355	0.869322	0.471566	1.04926		0.920516	1.19601	A	G	A	0.361233	268291	358	267933
Phecode	Noninflammatory disorders of cervix	211038	0.869322	0.471288	0.981983		0.934589	1.03178	A	G	A	0.361518	152588	2494	150094
data_field_phenotype	Triglycerides in Large HDL	102713	0.870256	0.472529		0.00318413	-0.00550326	0.0118715	A	G	A	0.361259	74212
Phecode	Strabismus and other disorders of binocular eye movements	380930	0.875995	0.476104	0.978601		0.922074	1.03859	A	G	A	0.361288	275251	1699	273552
data_field_phenotype	2mgG unique antigen for Herpes Simplex virus-2	8195	0.876527	0.476853		-0.0111878	-0.0420108	0.0196352	A	G	A	0.363575	5959
data_field_phenotype	Phospholipids to Total Lipids in Large HDL percentage	103643	0.878383	0.478323		0.00314148	-0.00554279	0.0118257	A	G	A	0.361245	74881
Phecode	Dermatophytosis of the body	387852	0.878511	0.513347	0.899728		0.655408	1.23513	A	G	A	0.361415	280351	58	280293
composite_phenotype	Thyroid eye disease	187608	0.878511	0.483022	0.938743		0.786751	1.1201	A	G	A	0.360829	135389	188	135201
Phecode	Nevus, non-neoplastic	383233	0.878511	0.502373	1.03203		0.941203	1.13162	A	G	A	0.361156	276814	720	276094
Phecode	Secondary hypothyroidism	370247	0.878511	0.50119	0.978994		0.920267	1.04147	A	G	A	0.361195	267463	1576	265887
Phecode	Thyroiditis	368768	0.878511	0.492027	0.954151		0.834592	1.09084	A	G	A	0.361189	266390	331	266059
Phecode	Type 2 diabetes with neurological manifestations	364244	0.878511	0.491901	1.02934		0.947865	1.11781	A	G	A	0.361396	263273	901	262372
Phecode	Other disorders of neurohypophysis	387145	0.878511	0.502892	0.95584		0.837531	1.09086	A	G	A	0.361257	279718	340	279378
Phecode	Paraproteinemia	392300	0.878511	0.485254	0.965027		0.87321	1.0665	A	G	A	0.361243	283431	597	282834
Phecode	Acidosis	376556	0.878511	0.506369	1.01722		0.967263	1.06976	A	G	A	0.361306	272104	2422	269682
Phecode	Folate-deficiency anemia	362639	0.878511	0.494934	1.04264		0.924825	1.17545	A	G	A	0.361463	262161	427	261734
Phecode	Hemorrhagic disorder due to intrinsic circulating anticoagulants	388740	0.878511	0.509162	1.0906		0.84302	1.41088	A	G	A	0.361378	280964	94	280870
Phecode	Allergic purpura	388693	0.878511	0.5152	0.89211		0.632541	1.2582	A	G	A	0.361371	280925	49	280876
Phecode	Acute reaction to stress	324944	0.878511	0.485278	1.0775		0.873719	1.3288	A	G	A	0.361652	235033	141	234892
Phecode	Anxiety disorders	342181	0.878511	0.498474	0.992678		0.971779	1.01403	A	G	A	0.361543	247426	14142	233284
Phecode	Sexual and gender identity disorders	325329	0.878511	0.494393	0.960096		0.85426	1.07905	A	G	A	0.361648	235309	437	234872
Phecode	Develomental delays and disorders	392992	0.878511	0.509665	1.02685		0.949078	1.111	A	G	A	0.361268	283951	985	282966
Phecode	Alcoholism	368209	0.878511	0.494166	1.00814		0.984985	1.03183	A	G	A	0.361156	265962	11851	254111
Phecode	Organic or persistent insomnia	385495	0.878511	0.479202	1.04983		0.917534	1.2012	A	G	A	0.361335	278586	339	278247
Phecode	Myoclonus	371095	0.878511	0.482374	1.07503		0.878522	1.3155	A	G	A	0.361227	268099	152	267947
Phecode	Cataplexy and narcolepsy	370992	0.878511	0.484952	0.887896		0.635973	1.23961	A	G	A	0.361213	268014	52	267962
Phecode	Other peripheral nerve disorders	389697	0.878511	0.505757	1.00767		0.985239	1.03062	A	G	A	0.36127	281572	12539	269033
Phecode	Retinal detachments and defects	376004	0.878511	0.48259	1.01503		0.973625	1.0582	A	G	A	0.361351	271739	3547	268192
Phecode	Peripheral retinal degenerations	370372	0.878511	0.507599	0.945357		0.800583	1.11631	A	G	A	0.361268	267607	214	267393
Phecode	Uveitis, noninfectious or NOS	381081	0.878511	0.491759	1.034		0.939999	1.1374	A	G	A	0.361426	275465	673	274792
Phecode	Lagophthalmos	380360	0.878511	0.495015	0.889339		0.634996	1.24556	A	G	A	0.361412	274933	51	274882
Phecode	Otalgia	389164	0.878511	0.492317	0.954099		0.83434	1.09105	A	G	A	0.36124	281163	330	280833
Phecode	Vertiginous syndromes and other disorders of vestibular system	393239	0.878511	0.509375	1.00895		0.982589	1.03602	A	G	A	0.361301	284155	8938	275217
Phecode	First degree AV block	354299	0.878511	0.511641	0.983012		0.933978	1.03462	A	G	A	0.361313	256026	2339	253687
Phecode	Ill-defined descriptions and complications of heart disease	381512	0.878511	0.513841	1.02407		0.9535	1.09986	A	G	A	0.361306	275685	1199	274486
Phecode	Occlusion of cerebral arteries, with cerebral infarction	375516	0.878511	0.510923	1.05942		0.891924	1.25838	A	G	A	0.361202	271274	208	271066
Phecode	Atherosclerosis of renal artery	378586	0.878511	0.494409	1.07335		0.876117	1.315	A	G	A	0.361318	273580	150	273430
Phecode	Aortic aneurysm	381522	0.878511	0.483342	0.982625		0.935626	1.03198	A	G	A	0.361292	275682	2549	273133
Phecode	Other aneurysm	382254	0.878511	0.486746	0.984467		0.941981	1.02887	A	G	A	0.361285	276205	3152	273053
Phecode	Allergic rhinitis	372565	0.878511	0.495595	0.983183		0.936374	1.03233	A	G	A	0.361569	269416	2546	266870
Phecode	Throat pain	369894	0.878511	0.488968	1.04534		0.921953	1.18524	A	G	A	0.36164	267537	389	267148
data_field_phenotype	narcolepsy (often)	320980	0.878511	0.508763	0.990798		0.963998	1.01834	A	G	A	0.360837	231643	8306	223337
data_field_phenotype	Cigarettes per day	30159	0.878511	0.515242		-0.00519881	-0.0208579	0.0104603	A	G	A	0.36412	21963
Phecode	Other diseases of lung	393230	0.878511	0.509005	0.98176		0.929561	1.03689	A	G	A	0.361295	284144	2024	282120
Phecode	Symptoms involving respiratory system and other chest symptoms	377065	0.878511	0.483265	0.953526		0.834742	1.08921	A	G	A	0.361332	272491	335	272156
Phecode	Esophagitis, GERD and related diseases	383103	0.878511	0.497581	0.995361		0.982076	1.00883	A	G	A	0.361381	276892	39437	237455
Phecode	Acute gastritis	352756	0.878511	0.505461	0.977432		0.913922	1.04536	A	G	A	0.361311	254909	1331	253578
Phecode	Other disorders of peritoneum	367881	0.878511	0.488704	0.987986		0.954755	1.02237	A	G	A	0.361611	266060	5235	260825
Phecode	Other chronic nonalcoholic liver disease	381353	0.878511	0.512572	0.987631		0.951518	1.02512	A	G	A	0.361435	275669	4399	271270
Phecode	Cholelithiasis with other cholecystitis	376843	0.878511	0.497761	1.01106		0.979419	1.04372	A	G	A	0.361433	272407	6149	266258
Phecode	Other disorders of biliary tract	371475	0.878511	0.494614	0.978712		0.920105	1.04105	A	G	A	0.361381	268488	1581	266907
Phecode	Oliguria and anuria	359197	0.878511	0.504453	1.06247		0.889284	1.26939	A	G	A	0.361111	259420	195	259225
Phecode	Other disorders of testis	161219	0.878511	0.512283	0.983		0.933859	1.03473	A	G	A	0.361266	116486	2329	114157
Phecode	Abnormal spermatozoa	158273	0.878511	0.513014	0.929741		0.747426	1.15653	A	G	A	0.361331	114378	124	114254
Phecode	Lump or mass in breast	387427	0.878511	0.515688	0.978295		0.915658	1.04522	A	G	A	0.361391	280025	1378	278647
Phecode	Other specified disorders of breast	391475	0.878511	0.509503	0.956796		0.839126	1.09097	A	G	A	0.36131	282888	346	282542
Phecode	Antepartum hemorrhage, abruptio placentae, and placenta previa	211930	0.878511	0.504216	1.03343		0.938355	1.13815	A	G	A	0.361518	153233	679	152554
Phecode	Problems associated with amniotic cavity and membranes	216224	0.878511	0.480816	1.02693		0.9538	1.10566	A	G	A	0.36165	156395	1184	155211
Phecode	Cellulitis and abscess of foot, toe	385631	0.878511	0.492674	0.989723		0.960943	1.01937	A	G	A	0.361238	278609	7111	271498
Phecode	Sebaceous cyst	392102	0.878511	0.479704	1.01009		0.982355	1.03861	A	G	A	0.361321	283349	8030	275319
Phecode	Polymyositis	379127	0.878511	0.514052	1.11912		0.798125	1.56922	A	G	A	0.361314	273968	55	273913
Phecode	Osteomyelitis	327786	0.878511	0.489883	0.970266		0.890594	1.05706	A	G	A	0.361089	236720	815	235905
Phecode	Ganglion and cyst of synovium, tendon, and bursa	355619	0.878511	0.514115	1.01504		0.970519	1.06161	A	G	A	0.36161	257191	3052	254139
Phecode	Disorders of muscle, ligament, and fascia	358315	0.878511	0.494053	1.01213		0.977756	1.04771	A	G	A	0.36159	259126	5215	253911
Phecode	Other acquired deformities of limbs	377401	0.878511	0.48981	0.982573		0.934752	1.03284	A	G	A	0.361239	272664	2430	270234
Phecode	Curvature of spine	377197	0.878511	0.514585	1.01704		0.966645	1.07007	A	G	A	0.361313	272572	2376	270196
Phecode	Acquired spondylolisthesis	377123	0.878511	0.490744	0.981928		0.932294	1.0342	A	G	A	0.361243	272466	2250	270216
Phecode	Upper gastrointestinal congenital anomalies	390806	0.878511	0.51001	1.03842		0.92824	1.16169	A	G	A	0.361289	282388	486	281902
Phecode	Spina bifida	392707	0.878511	0.503267	1.05722		0.898264	1.24431	A	G	A	0.361253	283733	232	283501
Phecode	Congenital anomalies of the eye	392647	0.878511	0.51279	1.06452		0.882749	1.28373	A	G	A	0.361244	283683	176	283507
Phecode	Pectus excavatum	391620	0.878511	0.513358	1.1421		0.766777	1.70114	A	G	A	0.361246	282942	40	282902
Phecode	Fracture of clavicle or scapula	366261	0.878511	0.49879	1.01823		0.966302	1.07294	A	G	A	0.360984	264429	2231	262198
Phecode	Urticaria	386679	0.878511	0.508493	1.03114		0.941543	1.12926	A	G	A	0.361179	279321	739	278582
data_field_phenotype	Waist circumference	392747	0.878511	0.494091		0.00140972	-0.00263084	0.00545028	A	G	A	0.361366	283851
data_field_phenotype	OMP antigen for Helicobacter pylori	8195	0.878511	0.504364		-0.0104401	-0.0410875	0.0202072	A	G	A	0.363575	5959
data_field_phenotype	UreA antigen for Helicobacter pylori	8195	0.878511	0.498776		-0.0104496	-0.0407268	0.0198275	A	G	A	0.363575	5959
data_field_phenotype	HBe antigen for Hepatitis B Virus	8195	0.878511	0.482905		-0.0109216	-0.0414288	0.0195856	A	G	A	0.363575	5959
data_field_phenotype	HTLV-1 gag antigen for Human T-Lymphotropic Virus 1	8195	0.878511	0.500452		-0.0105172	-0.0411093	0.020075	A	G	A	0.363575	5959
data_field_phenotype	pp 52 antigen for Human Cytomegalovirus	8195	0.878511	0.492565		0.010852	-0.0201411	0.041845	A	G	A	0.363575	5959
data_field_phenotype	Urea	376143	0.878511	0.49602		-0.00156064	-0.00605379	0.00293252	A	G	A	0.361315	271812
data_field_phenotype	Cholesterol to Total Lipids in Small VLDL percentage	100456	0.878511	0.501352		-0.00306181	-0.0119871	0.00586344	A	G	A	0.361014	72532
data_field_phenotype	Cholesteryl Esters in Very Small VLDL	100456	0.878511	0.513279		0.0029311	-0.00585652	0.0117187	A	G	A	0.361014	72532
data_field_phenotype	Free Cholesterol in HDL	100456	0.878511	0.480035		-0.00293205	-0.011069	0.00520489	A	G	A	0.361014	72532
data_field_phenotype	Phospholipids to Total Lipids in Very Large VLDL percentage	93354	0.878511	0.512943		0.00314434	-0.00627508	0.0125638	A	G	A	0.361929	67575
data_field_phenotype	Total Esterified Cholesterol	100456	0.878511	0.513115		0.00293538	-0.00586166	0.0117324	A	G	A	0.361014	72532
data_field_phenotype	Triglycerides to Total Lipids in Large VLDL percentage	103610	0.878511	0.50807		-0.00301961	-0.0119617	0.00592252	A	G	A	0.361273	74863
data_field_phenotype	Triglycerides to Total Lipids in Very Large HDL percentage	13428	0.878511	0.502562		0.00775726	-0.0149189	0.0304334	A	G	A	0.366063	9831
Phecode	Viral hepatitis	386996	0.879268	0.516593	0.979315		0.919375	1.04316	A	G	A	0.361238	279595	1507	278088
Phecode	Intestinal obstruction without mention of hernia	293062	0.880802	0.518014	0.989183		0.957094	1.02235	A	G	A	0.362072	212219	5707	206512
data_field_phenotype	Nucleated red blood cell count	381881	0.880802	0.518713		-0.000391662	-0.0015812	0.000797873	A	G	A	0.361078	275778
data_field_phenotype	Free Cholesterol in LDL	103647	0.880802	0.518879		0.00291813	-0.00594814	0.0117844	A	G	A	0.36125	74885
Phecode	Chronic periodontitis	381693	0.88231	0.52023	0.975423		0.90417	1.05229	A	G	A	0.361224	275753	1043	274710
Composite_phenotype	Aplastic anaemia	173597	0.884243	0.521833	0.970706		0.886293	1.06316	A	G	A	0.36087	125292	722	124570
Phecode	Myeloproliferative disease	387430	0.884304	0.522796	1.02096		0.958037	1.08801	A	G	A	0.361259	279925	1510	278415
Composite_phenotype	Tinnitus (severe)	341319	0.884304	0.527894	1.01225		0.974694	1.05125	A	G	A	0.361117	246512	4315	242197
Phecode	Dementia with cerebral degenerations	376139	0.884304	0.527782	0.948495		0.80491	1.11769	A	G	A	0.361222	271739	220	271519
Phecode	Meniere's disease	383649	0.884304	0.526491	1.02874		0.942387	1.123	A	G	A	0.361236	277176	795	276381
Phecode	Hypertensive heart and/or renal disease	285443	0.884304	0.52735	0.981272		0.925398	1.04052	A	G	A	0.360869	206015	1776	204239
Phecode	Cardiac pacemaker in situ	356292	0.884304	0.52396	0.987289		0.949199	1.02691	A	G	A	0.361265	257432	4007	253425
Phecode	Acute sinusitis	390109	0.884304	0.522897	1.05725		0.891264	1.25415	A	G	A	0.361213	281825	211	281614
Phecode	Abnormal Papanicolaou smear of cervix and cervical HPV	182766	0.884304	0.526959	0.909155		0.676859	1.22117	A	G	A	0.361785	132244	68	132176
Phecode	Adverse effects of antibacterials (not penicillins)	351271	0.884304	0.526119	1.09214		0.83164	1.43423	A	G	A	0.361127	253707	84	253623
data_field_phenotype	Red blood cell (erythrocyte) distribution width	382529	0.884304	0.52614		0.00149914	-0.003136	0.00613428	A	G	A	0.361132	276287
data_field_phenotype	Free Cholesterol to Total Lipids in Medium VLDL percentage	103583	0.884304	0.527669		-0.00276973	-0.0113651	0.00582561	A	G	A	0.361242	74837
data_field_phenotype	Lactate	100222	0.884304	0.526833		-0.00292384	-0.0119791	0.00613142	A	G	A	0.361019	72364
primary_care_quantitative_phenotype	Blood Potassium (primary care)	152385	0.884304	0.525742		0.00237283	-0.00495657	0.00970222	A	G	A	0.361896	110295
Phecode	Encephalitis	392305	0.885948	0.52934	1.0377		0.924688	1.16452	A	G	A	0.361252	283442	460	282982
Composite_phenotype	Anaphylactic reactions	184691	0.885961	0.529812	1.02215		0.954631	1.09444	A	G	A	0.360692	133233	1307	131926
Phecode	Disorders of phosphorus metabolism	388577	0.886983	0.53144	0.973646		0.895518	1.05859	A	G	A	0.361263	280757	857	279900
Phecode	Acid-base balance disorder	376981	0.886983	0.531384	1.01515		0.968462	1.06409	A	G	A	0.361301	272407	2773	269634
Phecode	Bipolar	326259	0.886983	0.531818	1.02277		0.953079	1.09755	A	G	A	0.361705	236019	1226	234793
Phecode	Cervical intraepithelial neoplasia [CIN] [Cervical dysplasia]	187380	0.888825	0.533388	0.987048		0.947374	1.02838	A	G	A	0.361703	135552	3703	131849
Composite_phenotype	Stroke/Cerebrovascular events	185089	0.889585	0.53486	1.01036		0.978012	1.04377	A	G	A	0.36087	133586	6127	127459
Phecode	Benign neoplasm of brain, cranial nerves, meninges	391589	0.889585	0.534978	0.97707		0.908028	1.05136	A	G	A	0.361293	282957	1118	281839
Phecode	Erectile dysfunction [ED]	158940	0.889585	0.535243	0.969451		0.878886	1.06935	A	G	A	0.361319	114856	625	114231
Phecode	Separation of retinal layers	370311	0.890349	0.536623	0.941581		0.777926	1.13966	A	G	A	0.361268	267563	162	267401
Phecode	Regional enteritis	288152	0.890349	0.536636	0.981649		0.925641	1.04105	A	G	A	0.362061	208657	1750	206907
Phecode	Diseases of esophagus	387857	0.890753	0.537346	0.995943		0.98316	1.00889	A	G	A	0.361341	280297	43306	236991
Phecode	Chronic thyroiditis	368671	0.890937	0.53813	0.952593		0.816125	1.11188	A	G	A	0.361188	266319	248	266071
data_field_phenotype	Free Cholesterol to Total Lipids in Very Small VLDL percentage	100456	0.890937	0.538858		-0.0028451	-0.011919	0.00622879	A	G	A	0.361014	72532
data_field_phenotype	Total Lipids in IDL	100456	0.890937	0.538731		0.00276304	-0.00604636	0.0115724	A	G	A	0.361014	72532
Phecode	Keratitis	380746	0.892154	0.544193	0.961525		0.847022	1.09151	A	G	A	0.361417	275216	370	274846
Phecode	Other disorders of eye	387978	0.892154	0.542496	1.00895		0.980439	1.03828	A	G	A	0.361363	280402	7660	272742
Phecode	Impacted cerumen	391776	0.892154	0.541641	0.962015		0.849521	1.08941	A	G	A	0.361228	283041	385	282656
data_field_phenotype	Comparatively taller age 10	386483	0.892154	0.543257	1.00326		0.992787	1.01384	A	G	A	0.361343	279306	74969	204337
Phecode	Periapical abscess	381935	0.892154	0.544408	1.02163		0.953335	1.09481	A	G	A	0.361238	275939	1275	274664
Phecode	Acute appendicitis	392331	0.892154	0.542663	0.982792		0.929377	1.03928	A	G	A	0.361192	283414	1931	281483
Phecode	Appendiceal conditions	393224	0.892154	0.54508	1.01468		0.967904	1.06371	A	G	A	0.36126	284112	2747	281365
Phecode	Acute renal failure	382720	0.892154	0.541142	0.992909		0.970505	1.01583	A	G	A	0.361289	276545	12417	264128
Phecode	Breast conditions, congenital or relating to hormones	386677	0.892154	0.545205	0.97336		0.891827	1.06235	A	G	A	0.361362	279461	783	278678
Phecode	Sarcoidosis	384000	0.892154	0.541687	0.970978		0.883345	1.0673	A	G	A	0.361216	277414	668	276746
Phecode	Postoperative shock	392466	0.892154	0.542629	0.901304		0.645052	1.25935	A	G	A	0.361243	283551	52	283499
data_field_phenotype	Phosphatidylcholines	103585	0.892154	0.545137		0.0025972	-0.00581579	0.0110102	A	G	A	0.361264	74843
Phecode	Other non-epithelial cancer of skin	388038	0.893304	0.547781	0.994805		0.978051	1.01185	A	G	A	0.36135	280435	23394	257041
Phecode	Chronic venous insufficiency [CVI]	351085	0.893304	0.547666	1.03637		0.922438	1.16438	A	G	A	0.361471	253814	451	253363
Phecode	Other diseases of respiratory system, NEC	392533	0.893304	0.547216	0.993283		0.971721	1.01532	A	G	A	0.361293	283639	13219	270420
Phecode	Alopecia	386133	0.893304	0.547246	0.948391		0.798088	1.127	A	G	A	0.361193	278937	199	278738
Phecode	Polymyalgia Rheumatica	393242	0.893307	0.548251	1.01563		0.965498	1.06836	A	G	A	0.36128	284141	2398	281743
Phecode	Chronic laryngitis	369551	0.893471	0.54882	1.08178		0.836636	1.39874	A	G	A	0.361627	267279	94	267185
data_field_phenotype	p101 k antigen for Human Herpesvirus-6	8195	0.894956	0.550201		0.00915904	-0.020886	0.039204	A	G	A	0.363575	5959
Phecode	Congenital hypothyroidism	368406	0.895092	0.551184	0.897446		0.628741	1.28099	A	G	A	0.36119	266129	46	266083
Phecode	Other disorders of the breast associated with childbirth and disorders of lactation	218040	0.895092	0.551223	0.894069		0.618634	1.29214	A	G	A	0.361574	157675	43	157632
Phecode	Other diseases of blood and blood-forming organs	387804	0.895358	0.552325	0.990051		0.957937	1.02324	A	G	A	0.36131	280235	5650	274585
Phecode	Acute and chronic tonsillitis	371588	0.895358	0.552274	1.0177		0.960492	1.07831	A	G	A	0.361657	268775	1828	266947
Phecode	Secondary malignancy of bone	344490	0.895785	0.560962	0.987931		0.948308	1.02921	A	G	A	0.361534	249090	3655	245435
Composite_phenotype	Suicide ideation/attempts	159168	0.895785	0.55875	0.9863		0.941729	1.03298	A	G	A	0.361052	114936	2871	112065
Composite_phenotype	Migraine (primary care)	184936	0.895785	0.557033	0.995146		0.979117	1.01144	A	G	A	0.360865	133474	31487	101987
Phecode	Gouty arthropathy	385800	0.895785	0.561075	1.05396		0.882797	1.25831	A	G	A	0.361327	278800	196	278604
Phecode	Delirium due to conditions classified elsewhere	380073	0.895785	0.559319	0.987632		0.94722	1.02977	A	G	A	0.361191	274558	3528	271030
Phecode	Sleep apnea	392128	0.895785	0.554132	0.990246		0.958603	1.02293	A	G	A	0.361284	283339	5842	277497
Phecode	Hydrocephalus	371796	0.895785	0.560927	1.02689		0.93904	1.12295	A	G	A	0.361255	268626	763	267863
Phecode	Complex regional/central pain syndrome	374962	0.895785	0.555386	0.876014		0.564208	1.36014	A	G	A	0.361137	270825	30	270795
Phecode	Inflammatory and toxic neuropathy	392193	0.895785	0.558787	1.01487		0.965875	1.06635	A	G	A	0.361206	283325	2500	280825
Phecode	Pulmonary collapse; interstitial and compensatory emphysema	374350	0.895785	0.559609	0.989423		0.954701	1.02541	A	G	A	0.361483	270642	4819	265823
Phecode	Dependence on respirator [Ventilator] or supplemental oxygen	369682	0.895785	0.561509	1.02397		0.945285	1.1092	A	G	A	0.361588	267345	956	266389
Phecode	Other dyspnea	379025	0.895785	0.556357	0.978069		0.908413	1.05307	A	G	A	0.361402	273961	1101	272860
Phecode	Diseases of the oral soft tissues, excluding lesions specific for gingiva and tongue	391007	0.895785	0.560323	1.01118		0.97405	1.04972	A	G	A	0.361283	282528	4397	278131
Phecode	Ulceration of intestine	287101	0.895785	0.560039	1.02407		0.945349	1.10934	A	G	A	0.362136	207939	955	206984
Phecode	Redundant prepuce and phimosis/BXO	161831	0.895785	0.556721	1.01404		0.96796	1.06232	A	G	A	0.36146	116991	2873	114118
Phecode	Abnormal findings on mammogram or breast exam	387509	0.895785	0.556339	0.980754		0.919268	1.04635	A	G	A	0.361393	280086	1441	278645
Phecode	Disorders of uterus, NEC	211863	0.895785	0.559036	0.986936		0.944346	1.03145	A	G	A	0.361576	153209	3152	150057
Phecode	Cellulitis and abscess of trunk	378003	0.895785	0.554624	1.02563		0.943042	1.11545	A	G	A	0.361361	273191	866	272325
Phecode	Acquired toe deformities	380612	0.895785	0.553526	0.989632		0.956093	1.02435	A	G	A	0.361239	274984	5194	269790
Phecode	Contracture of palmar fascia [Dupuytren's disease]	356759	0.897291	0.562923	1.01181		0.972351	1.05287	A	G	A	0.361598	258007	3931	254076
data_field_phenotype	Phospholipids to Total Lipids in IDL percentage	100456	0.898111	0.563908		0.00267906	-0.00642045	0.0117786	A	G	A	0.361014	72532
Phecode	Disturbance of skin sensation	389093	0.898412	0.564568	1.01244		0.970733	1.05594	A	G	A	0.36116	281050	3463	277587
Phecode	Juvenile rheumatoid arthritis	325632	0.899943	0.566002	0.901127		0.631519	1.28584	A	G	A	0.361105	235175	46	235129
Phecode	Phlebitis and thrombophlebitis of intracranial venous sinuses	391827	0.900516	0.569892	0.910526		0.658988	1.25808	A	G	A	0.361233	283082	56	283026
Phecode	Otitis media	390786	0.900516	0.570657	1.01733		0.958678	1.07957	A	G	A	0.361301	282383	1730	280653
Phecode	Hydronephrosis	386037	0.900516	0.568352	1.01284		0.969407	1.05822	A	G	A	0.361171	278851	3196	275655
Phecode	Retention of urine	372674	0.900516	0.571468	1.00696		0.98307	1.03142	A	G	A	0.361152	269184	11315	257869
Phecode	Infertility, female	187349	0.900516	0.568823	1.02281		0.946468	1.1053	A	G	A	0.361486	135448	1050	134398
Phecode	Pilonidal cyst	377585	0.900516	0.567664	0.968128		0.866341	1.08187	A	G	A	0.361329	272865	484	272381
Phecode	Arthropathy NOS	387983	0.900516	0.570206	1.0036		0.991237	1.01611	A	G	A	0.36132	280372	50036	230336
Phecode	Esophageal atresia/tracheoesophageal fistula	390275	0.900516	0.571554	0.894651		0.608371	1.31564	A	G	A	0.361279	281996	39	281957
Phecode	Congenital anomalies of posterior segment of eye	392499	0.900516	0.570419	1.11869		0.759385	1.648	A	G	A	0.361233	283567	42	283525
Phecode	Gangrene	393223	0.900516	0.57051	0.977845		0.905012	1.05654	A	G	A	0.36125	284104	1002	283102
data_field_phenotype	Triglycerides to Total Lipids in Chylomicrons and Extremely Large VLDL percentage	95112	0.900516	0.569245		0.00270321	-0.00660551	0.0120119	A	G	A	0.361721	68808
Phecode	Mild cognitive impairment	376562	0.901343	0.572551	0.971209		0.877497	1.07493	A	G	A	0.361211	272037	581	271456
Phecode	Cholelithiasis	387732	0.903187	0.574196	0.994115		0.973856	1.01479	A	G	A	0.36136	280222	15118	265104
Phecode	Aplastic anemia	363065	0.903257	0.574714	0.974946		0.892256	1.0653	A	G	A	0.361427	262443	763	261680
Phecode	Obstetrical/birth trauma	216043	0.904298	0.57585	1.01219		0.970127	1.05607	A	G	A	0.361412	156161	4103	152058
data_field_phenotype	Sphingomyelins	103585	0.905045	0.5768		0.00238905	-0.00600145	0.0107796	A	G	A	0.361264	74843
Phecode	Unspecified disorder of lipoid metabolism	340333	0.905233	0.579772	1.03069		0.926101	1.14709	A	G	A	0.361254	245893	535	245358
Phecode	Other degenerative diseases of the basal ganglia	371128	0.905233	0.578696	1.05519		0.872936	1.27549	A	G	A	0.36122	268118	171	267947
Phecode	Perforation of tympanic membrane	389838	0.905233	0.579068	0.977461		0.901819	1.05945	A	G	A	0.361232	281644	924	280720
Phecode	Congestive heart failure (CHF) NOS	385283	0.905233	0.578785	0.989324		0.952537	1.02753	A	G	A	0.361266	278379	4314	274065
Phecode	Aneurysm of artery of lower extremity	378699	0.905233	0.578643	1.04608		0.892324	1.22632	A	G	A	0.361317	273661	243	273418
Phecode	Orchitis and epididymitis	155590	0.905233	0.580911	0.897998		0.612899	1.31572	A	G	A	0.361019	112342	41	112301
Phecode	Acquired deformities of finger	374724	0.905233	0.58119	0.957198		0.819414	1.11815	A	G	A	0.361245	270734	246	270488
data_field_phenotype	Free Cholesterol in Medium HDL	103653	0.905233	0.580895		-0.00230867	-0.0105048	0.00588745	A	G	A	0.361239	74887
formula_phenotype	eGFR	376343	0.905233	0.57937		0.00111532	-0.00282831	0.00505895	A	G	A	0.361362	271992
Phecode	Chronic liver disease and cirrhosis	382639	0.906051	0.58219	0.990636		0.957984	1.0244	A	G	A	0.361431	276595	5463	271132
Phecode	Other intestinal obstruction	291678	0.90623	0.583255	0.989794		0.954176	1.02674	A	G	A	0.362084	211224	4591	206633
data_field_phenotype	Docosahexaenoic Acid to Total Fatty Acids percentage	103585	0.90623	0.583001		-0.00243642	-0.0111345	0.00626163	A	G	A	0.361264	74843
Phecode	Abdominal aortic aneurysm	380353	0.908172	0.584981	0.982851		0.92369	1.0458	A	G	A	0.361312	274852	1584	273268
Phecode	Lung disease due to external agents	369391	0.908999	0.58599	1.02613		0.935173	1.12593	A	G	A	0.361583	267131	711	266420
Phecode	Large cell lymphoma	386791	0.909581	0.586917	0.977924		0.902261	1.05993	A	G	A	0.361231	279442	925	278517
Phecode	Anorexia	387227	0.909581	0.587587	0.982064		0.919885	1.04845	A	G	A	0.361234	279759	1407	278352
Phecode	Endometrial hyperplasia	205955	0.909581	0.587795	1.02168		0.945445	1.10406	A	G	A	0.36156	148930	1019	147911
Phecode	Miscarriage; stillbirth	216092	0.910176	0.588657	1.01144		0.970588	1.05401	A	G	A	0.361487	156229	4094	152135
data_field_phenotype	Free Cholesterol in Large LDL	103646	0.912271	0.59049		0.00241693	-0.00638597	0.0112198	A	G	A	0.361254	74885
Phecode	Cellulitis and abscess of leg, except foot	385668	0.912901	0.591376	0.991969		0.96319	1.02161	A	G	A	0.361249	278644	7151	271493
Composite_phenotype	Family history Breast cancer	394084	0.913074	0.591967	0.991692		0.961893	1.02241	A	G	A	0.361323	284783	278130	6653
Phecode	Neural tube defects	392770	0.913081	0.59245	1.04137		0.897726	1.208	A	G	A	0.361251	283777	278	283499
Phecode	Diseases of the larynx and vocal cords	372774	0.914243	0.593683	0.987389		0.942411	1.03451	A	G	A	0.361594	269586	2794	266792
Phecode	Disorders of other cranial nerves	377031	0.915858	0.595212	1.01593		0.958403	1.0769	A	G	A	0.361171	272345	1796	270549
Phecode	Mood disorders	326764	0.916662	0.596695	1.01662		0.956398	1.08064	A	G	A	0.361711	236388	1636	234752
Phecode	Unspecified monoarthritis	351660	0.916662	0.596461	0.995109		0.977212	1.01333	A	G	A	0.360971	253878	20225	233653
Phecode	Other demyelinating diseases of central nervous system	371212	0.917425	0.598304	1.04381		0.889916	1.22431	A	G	A	0.361233	268188	241	267947
Phecode	Stricture of artery	379721	0.917425	0.599065	0.980095		0.90932	1.05638	A	G	A	0.361281	274372	1073	273299
data_field_phenotype	Comparative body size plumper	386130	0.917425	0.599115	1.00335		0.990904	1.01596	A	G	A	0.361385	279083	46718	232365
Phecode	Non-proliferative glomerulonephritis	367911	0.917425	0.599031	1.05279		0.869084	1.27532	A	G	A	0.361385	265915	167	265748
Phecode	Chorioretinal inflammations, scars, and other disorders of choroid	372096	0.9186	0.601894	0.964872		0.843571	1.10362	A	G	A	0.36129	268869	330	268539
Phecode	Respiratory complications	377115	0.9186	0.601197	0.966904		0.852262	1.09697	A	G	A	0.361326	272523	374	272149
Phecode	Keratoderma, acquired	387009	0.9186	0.602771	1.07252		0.823943	1.39609	A	G	A	0.361242	279608	89	279519
Phecode	Osteitis deformans and osteopathies associated with other disorders classified elsewhere	368309	0.9186	0.600427	0.959036		0.82009	1.12152	A	G	A	0.361258	266109	244	265865
Phecode	Kyphoscoliosis and scoliosis	376644	0.9186	0.60247	1.01517		0.959251	1.07435	A	G	A	0.361289	272155	1907	270248
Phecode	Pathologic fracture of vertebrae	380122	0.9186	0.60264	1.02409		0.936313	1.12009	A	G	A	0.361372	274731	759	273972
Phecode	Cancer of hypopharynx	390221	0.91924	0.607928	0.927846		0.696983	1.23518	A	G	A	0.361253	281937	72	281865
Phecode	Secondary malignant neoplasm	356916	0.91924	0.608439	0.994387		0.9732	1.01603	A	G	A	0.361518	258063	13885	244178
Composite_phenotype	Ventricular arrhythmias	170196	0.91924	0.608988	1.01544		0.957542	1.07684	A	G	A	0.361501	123052	1795	121257
Phecode	Lymphoid leukemia, acute	385759	0.91924	0.615417	1.07116		0.81917	1.40067	A	G	A	0.361259	278718	86	278632
Composite_phenotype	Ever smoked	343555	0.91924	0.621976	1.00253		0.992501	1.01267	A	G	A	0.361404	248324	114019	134305
Composite_phenotype	Irritable Bowel Syndrome (whole pop controls)	367774	0.91924	0.615713	0.996544		0.983164	1.01011	A	G	A	0.361751	266085	39720	226365
Phecode	Acquired hypothyroidism	368603	0.91924	0.622462	0.958817		0.811017	1.13355	A	G	A	0.361181	266265	212	266053
Phecode	Vitamin B-complex deficiencies	387792	0.91924	0.60461	0.985162		0.930962	1.04252	A	G	A	0.361223	280159	1887	278272
Phecode	Other hereditary hemolytic anemias	362279	0.91924	0.610517	0.943255		0.753357	1.18102	A	G	A	0.361436	261881	117	261764
Phecode	Dementias	380742	0.91924	0.618828	1.00995		0.971315	1.05012	A	G	A	0.361259	275093	4120	270973
Phecode	Eating disorder	324926	0.91924	0.61424	1.05784		0.850091	1.31635	A	G	A	0.361672	235033	129	234904
Phecode	Parkinson's disease	373586	0.91924	0.622189	0.986817		0.936077	1.04031	A	G	A	0.361189	269870	2183	267687
Phecode	Disorders of vitreous body	381534	0.91924	0.613858	1.01363		0.961692	1.06838	A	G	A	0.361341	275728	2211	273517
Phecode	Oral aphthae	385933	0.91924	0.610366	0.931978		0.710767	1.22204	A	G	A	0.361265	278848	80	278768
Phecode	Disorders of esophageal motility	336016	0.91924	0.606102	0.978398		0.90046	1.06308	A	G	A	0.361422	242887	870	242017
Phecode	Duodenal ulcer	387038	0.91924	0.605197	0.988501		0.946093	1.03281	A	G	A	0.361335	279701	3168	276533
Phecode	Chronic pancreatitis	390793	0.91924	0.611756	0.974655		0.88267	1.07623	A	G	A	0.361404	282468	609	281859
Phecode	Hydrocele	160026	0.91924	0.616051	0.983489		0.92153	1.04961	A	G	A	0.361316	115640	1437	114203
Phecode	Fibroadenosis of breast	211212	0.91924	0.606905	1.04027		0.895004	1.20912	A	G	A	0.361746	152810	271	152539
Phecode	Absent or infrequent menstruation	186163	0.91924	0.609815	0.933749		0.717627	1.21496	A	G	A	0.361444	134575	85	134490
Phecode	Viral hepatitis B	385350	0.91924	0.61232	0.952701		0.789894	1.14906	A	G	A	0.361272	278432	169	278263
Phecode	Other specified diffuse diseases of connective tissue	379146	0.91924	0.618432	1.07145		0.816647	1.40574	A	G	A	0.361305	273975	84	273891
Phecode	Osteomyelitis, periostitis, and other infections involving bone	327846	0.91924	0.620921	0.979268		0.901244	1.06405	A	G	A	0.361089	236763	871	235892
Phecode	Other arthropathies	388169	0.91924	0.607262	1.00325		0.990912	1.01574	A	G	A	0.361301	280492	50172	230320
Phecode	Rupture of synovium	352903	0.91924	0.619069	1.02263		0.936288	1.11693	A	G	A	0.361582	255207	784	254423
Phecode	Panniculitis	352179	0.91924	0.615516	1.05009		0.867732	1.27077	A	G	A	0.361606	254700	169	254531
Phecode	Osteoarthrosis	393468	0.91924	0.619126	1.00359		0.989513	1.01786	A	G	A	0.361271	284297	35945	248352
Phecode	Joint effusions	386824	0.91924	0.621156	0.985696		0.930953	1.04366	A	G	A	0.361385	279585	1851	277734
Phecode	Cardiac congenital anomalies	393003	0.91924	0.616217	0.990261		0.953079	1.02889	A	G	A	0.361243	283939	4185	279754
Phecode	Congenital anomalies of esophagus	390342	0.91924	0.620805	1.06471		0.830516	1.36494	A	G	A	0.361281	282046	100	281946
Phecode	Other congenital anomalies of lower limb, including pelvic girdle	391786	0.91924	0.622163	1.04622		0.874128	1.2522	A	G	A	0.361247	283063	190	282873
Phecode	Chronic fatigue syndrome	387447	0.91924	0.608274	1.0234		0.936772	1.11803	A	G	A	0.361216	279904	780	279124
Phecode	Adverse reaction to serum or vaccine	386267	0.91924	0.616703	1.03305		0.909538	1.17334	A	G	A	0.361152	279002	377	278625
data_field_phenotype	HIV-1 gag antigen for Human Immunodeficiency Virus	8195	0.91924	0.620027		0.00789291	-0.0233069	0.0390927	A	G	A	0.363575	5959
data_field_phenotype	MC VP1 antigen for Merkel Cell Polyomavirus	8195	0.91924	0.6083		-0.00820796	-0.0395965	0.0231806	A	G	A	0.363575	5959
data_field_phenotype	Mean corpuscular haemoglobin	382527	0.91924	0.616923		0.00117763	-0.00343661	0.00579188	A	G	A	0.361131	276285
data_field_phenotype	Mean platelet (thrombocyte) volume	382523	0.91924	0.616201		-0.00119297	-0.00585776	0.00347181	A	G	A	0.361133	276283
data_field_phenotype	Free Cholesterol in Small LDL	103527	0.91924	0.613581		0.0023058	-0.00664383	0.0112554	A	G	A	0.361302	74809
data_field_phenotype	Free Cholesterol to Total Lipids in IDL percentage	100456	0.91924	0.613199		-0.00234349	-0.0114296	0.00674261	A	G	A	0.361014	72532
data_field_phenotype	Total Lipids in HDL	100456	0.91924	0.608163		-0.00215409	-0.0103888	0.00608062	A	G	A	0.361014	72532
Phecode	Congenital anomalies of limbs	392170	0.919566	0.623165	1.02755		0.921974	1.14522	A	G	A	0.361263	283353	519	282834
Phecode	Intestinal helminthiases	392274	0.919738	0.625725	1.05167		0.858943	1.28763	A	G	A	0.361244	283413	150	283263
Phecode	Other benign neoplasm of uterus	197134	0.919738	0.629548	0.96645		0.841316	1.1102	A	G	A	0.361967	142712	311	142401
Phecode	Simple and unspecified goiter	369117	0.919738	0.625406	0.976326		0.886792	1.0749	A	G	A	0.361184	266638	647	265991
Phecode	Pain, swelling or discharge of eye	379160	0.919738	0.629543	0.960082		0.813622	1.13291	A	G	A	0.36132	273996	217	273779
Phecode	Otorrhea	389058	0.919738	0.627125	1.03837		0.892028	1.20872	A	G	A	0.361256	281099	265	280834
Phecode	Atrial fibrillation and flutter	368248	0.919738	0.629284	1.00543		0.983576	1.02776	A	G	A	0.361375	266151	13825	252326
Phecode	Aneurysm of iliac artery	378638	0.919738	0.629022	0.955679		0.79513	1.14865	A	G	A	0.3613	273604	176	273428
Phecode	Phlebitis and thrombophlebitis of lower extremities	356125	0.919738	0.624531	1.00917		0.972946	1.04674	A	G	A	0.361462	257451	4621	252830
Phecode	Normal delivery	218458	0.919738	0.625668	1.01641		0.952067	1.0851	A	G	A	0.361566	157974	1513	156461
Phecode	Systemic lupus erythematosus	382172	0.919738	0.627116	0.969514		0.855667	1.09851	A	G	A	0.361195	276077	383	275694
Phecode	Congenital deformities of feet	391872	0.919738	0.628672	1.0388		0.890295	1.21207	A	G	A	0.361257	283133	257	282876
data_field_phenotype	Cholesterol to Total Lipids in Chylomicrons and Extremely Large VLDL percentage	94144	0.919738	0.62909		-0.00227311	-0.011497	0.00695076	A	G	A	0.362025	68165
data_field_phenotype	Free Cholesterol in IDL	100456	0.919738	0.62497		0.00219984	-0.00662059	0.0110203	A	G	A	0.361014	72532
data_field_phenotype	10P Liver PDFF (proton density fat fraction)	8717	0.921913	0.631768		0.00740636	-0.0228826	0.0376953	A	G	A	0.362281	6316
data_field_phenotype	Potassium in urine	382595	0.921913	0.632003		0.0011259	-0.0034819	0.00573369	A	G	A	0.361386	276529
Phecode	Cancer of other male genital organs	175487	0.922919	0.637356	1.0232		0.93014	1.12557	A	G	A	0.360864	126654	672	125982
Phecode	Crystal arthropathies	386553	0.922919	0.635973	0.97938		0.898426	1.06763	A	G	A	0.3613	279323	807	278516
Phecode	Alcoholic liver damage	355153	0.922919	0.633939	1.01813		0.94556	1.09626	A	G	A	0.361165	256538	1118	255420
Phecode	Hypotony of eye	371751	0.922919	0.636622	0.914859		0.632445	1.32338	A	G	A	0.361306	268632	43	268589
Phecode	Retinal detachment with retinal defect	373740	0.922919	0.637986	1.0146		0.955167	1.07772	A	G	A	0.36131	270072	1675	268397
Phecode	Cornea replaced by transplant	371891	0.922919	0.636084	1.04749		0.864342	1.26945	A	G	A	0.361313	268738	166	268572
Phecode	Reflux esophagitis	349193	0.922919	0.638014	0.99442		0.971505	1.01787	A	G	A	0.361352	252363	11646	240717
Phecode	Other specified erythematous conditions	383544	0.922919	0.633953	0.965894		0.837331	1.1142	A	G	A	0.361213	277082	293	276789
Phecode	Pain in limb	393283	0.922919	0.635454	0.99311		0.965124	1.02191	A	G	A	0.361231	284132	7573	276559
data_field_phenotype	Pyruvate	103362	0.922919	0.635275		0.00216014	-0.00676595	0.0110862	A	G	A	0.361255	74680
data_field_phenotype	Saturated Fatty Acids to Total Fatty Acids percentage	103585	0.922919	0.637296		-0.00215027	-0.0110889	0.00678841	A	G	A	0.361264	74843
Phecode	Suppurative and unspecified otitis media	389727	0.923049	0.638906	0.979681		0.899179	1.06739	A	G	A	0.361244	281573	816	280757
Phecode	Fibrosclerosis of breast	211222	0.923049	0.639071	1.03576		0.89431	1.19959	A	G	A	0.361769	152827	284	152543
Phecode	Hereditary retinal dystrophies	370273	0.923572	0.640368	0.951451		0.772168	1.17236	A	G	A	0.361285	267548	136	267412
Phecode	Atrioventricular block, complete	352791	0.923572	0.640401	1.01753		0.94597	1.09451	A	G	A	0.361346	254959	1152	253807
Phecode	Bronchopneumonia and lung abscess	371702	0.924259	0.641362	1.01607		0.950158	1.08655	A	G	A	0.361553	268780	1359	267421
Composite_phenotype	Acute urinary retention	185634	0.924942	0.642321	1.0059		0.98125	1.03116	A	G	A	0.361081	134058	11440	122618
Phecode	Inflammation of the eye	384192	0.925377	0.643108	1.0102		0.967742	1.05453	A	G	A	0.361464	277743	3321	274422
Phecode	Anemia of chronic disease	363365	0.927413	0.645009	0.981844		0.908215	1.06144	A	G	A	0.36143	262662	990	261672
Phecode	Malignant neoplasm of other and ill-defined sites within the digestive organs and peritoneum	375938	0.927798	0.646759	0.993163		0.964445	1.02274	A	G	A	0.36155	271841	7235	264606
Composite_phenotype	Family history Chronic bronchitis/emphysema	394333	0.927798	0.646648	0.997159		0.985105	1.00936	A	G	A	0.361245	284902	50019	234883
Phecode	Disorders of function of stomach	351404	0.927798	0.647222	0.960418		0.807867	1.14178	A	G	A	0.361319	253938	201	253737
Phecode	Congenital osteodystrophies	392261	0.927798	0.645926	0.976614		0.882837	1.08035	A	G	A	0.361242	283402	588	282814
Phecode	Arthropod-borne diseases	392183	0.928034	0.647873	1.07283		0.793444	1.45058	A	G	A	0.361246	283349	68	283281
Phecode	Cancer of urinary organs (incl. kidney and bladder)	393253	0.929426	0.662382	1.00757		0.974043	1.04224	A	G	A	0.361325	284184	5452	278732
Composite_phenotype	Emphysema	169467	0.929426	0.653503	0.989905		0.947008	1.03474	A	G	A	0.361236	122435	3197	119238
Phecode	Benign neoplasm of respiratory and intrathoracic organs	393219	0.929426	0.664368	0.972379		0.856812	1.10353	A	G	A	0.361263	284111	373	283738
Phecode	Benign neoplasm of skin	392439	0.929426	0.660328	1.00612		0.979125	1.03385	A	G	A	0.361256	283542	8423	275119
Phecode	Disorders of porphyrin metabolism	389757	0.929426	0.659401	0.908497		0.59291	1.39206	A	G	A	0.361382	281702	32	281670
Phecode	Iron deficiency anemias, unspecified or not due to blood loss	376262	0.929426	0.654516	0.994734		0.971993	1.01801	A	G	A	0.361398	271961	11826	260135
Phecode	Other hemoglobinopathies	362239	0.929426	0.658775	1.06147		0.814559	1.38323	A	G	A	0.361451	261863	88	261775
Phecode	Schizophrenia and other psychotic disorders	326091	0.929426	0.650941	1.01747		0.943929	1.09674	A	G	A	0.361667	235873	1082	234791
Phecode	Other CNS infection and poliomyelitis	392202	0.929426	0.665901	1.02826		0.906091	1.16689	A	G	A	0.361244	283361	381	282980
Phecode	Traumatic cataract	352741	0.929426	0.663587	0.945756		0.735594	1.21596	A	G	A	0.36115	254785	94	254691
Phecode	Infection of the eye	381300	0.929426	0.662351	1.01902		0.936399	1.10892	A	G	A	0.361442	275636	851	274785
Phecode	Disorders of external ear	393208	0.929426	0.66538	1.01362		0.953361	1.07768	A	G	A	0.361258	284099	1622	282477
Phecode	Mastoiditis & related conditions	388955	0.929426	0.666565	1.04234		0.863165	1.2587	A	G	A	0.361253	281022	172	280850
Phecode	Conductive hearing loss	383461	0.929426	0.659685	1.0252		0.917699	1.14529	A	G	A	0.361364	277138	496	276642
Phecode	E. coli	373562	0.929426	0.662111	0.991869		0.956208	1.02886	A	G	A	0.361421	270026	4577	265449
Phecode	Cardiomegaly	386376	0.929426	0.66154	1.00747		0.97447	1.04158	A	G	A	0.361209	279125	5627	273498
Phecode	Cardiac conduction disorders	366367	0.929426	0.661805	0.994859		0.972147	1.0181	A	G	A	0.361265	264711	12264	252447
Phecode	Cardiac arrest	353509	0.929426	0.661524	1.01336		0.954897	1.07541	A	G	A	0.361364	255491	1737	253754
Phecode	Peripheral angiopathy in diseases classified elsewhere	379149	0.929426	0.649868	1.02351		0.925805	1.13153	A	G	A	0.36131	273981	606	273375
Phecode	Other venous embolism and thrombosis	351600	0.929426	0.652191	0.981025		0.90261	1.06625	A	G	A	0.361426	254155	865	253290
Phecode	Chronic airway obstruction	365990	0.929426	0.654761	0.995373		0.975343	1.01581	A	G	A	0.361484	264599	16125	248474
Phecode	Dental caries	384550	0.929426	0.666148	1.00932		0.967663	1.05277	A	G	A	0.361255	277841	3447	274394
Phecode	Leukoplakia of oral mucosa	386250	0.929426	0.651968	1.03068		0.90383	1.17534	A	G	A	0.361269	279080	355	278725
Phecode	Peritoneal or intestinal adhesions	287434	0.929426	0.661255	1.01597		0.946446	1.09061	A	G	A	0.362121	208172	1214	206958
Phecode	Other disorders of liver	386987	0.929426	0.657767	0.994098		0.968403	1.02048	A	G	A	0.361395	279710	9107	270603
Phecode	Chronic interstitial cystitis	355780	0.929426	0.654841	0.966485		0.832313	1.12229	A	G	A	0.361268	257064	267	256797
Phecode	Other disorders of urethra and urinary tract	379228	0.929426	0.663519	0.991697		0.955139	1.02965	A	G	A	0.361288	274021	4339	269682
Phecode	Malposition and malpresentation of fetus or obstruction	216397	0.929426	0.661842	0.98456		0.918247	1.05566	A	G	A	0.361592	156495	1316	155179
Phecode	Superficial cellulitis and abscess	388354	0.929426	0.664605	0.994315		0.969017	1.02027	A	G	A	0.361234	280573	9405	271168
Phecode	Pyogenic arthritis	327323	0.929426	0.654794	0.974028		0.867905	1.09313	A	G	A	0.361107	236397	449	235948
Phecode	Spinal stenosis	376558	0.929426	0.659763	0.992647		0.960561	1.0258	A	G	A	0.361422	272193	5719	266474
Phecode	Fasciitis	357297	0.929426	0.666868	1.00833		0.97097	1.04712	A	G	A	0.361586	258387	4359	254028
Phecode	Congenital anomalies of face and neck	393139	0.929426	0.658355	0.96785		0.837343	1.1187	A	G	A	0.361273	284061	284	283777
data_field_phenotype	Basophil count	381889	0.929426	0.664111		-0.000938421	-0.00517399	0.00329714	A	G	A	0.361079	275784
data_field_phenotype	Reticulocyte count	376645	0.929426	0.65169		0.00106737	-0.00356693	0.00570167	A	G	A	0.361089	272005
data_field_phenotype	Cholesterol in IDL	100456	0.929426	0.653457		0.00201564	-0.00678364	0.0108149	A	G	A	0.361014	72532
data_field_phenotype	Phospholipids to Total Lipids in Large LDL percentage	100456	0.929426	0.660202		0.00202933	-0.00701775	0.0110764	A	G	A	0.361014	72532
Phecode	Abnormal glucose	365045	0.930882	0.672154	0.986673		0.927231	1.04993	A	G	A	0.361353	263820	1565	262255
Phecode	Other abnormal glucose	363836	0.930882	0.670249	0.977719		0.881391	1.08457	A	G	A	0.361345	262941	557	262384
Phecode	Partial epilepsy	371335	0.930882	0.669961	0.971712		0.851581	1.10879	A	G	A	0.361214	268263	343	267920
Phecode	Calculus of bile duct	373275	0.930882	0.672304	0.990453		0.947392	1.03547	A	G	A	0.361378	269787	3081	266706
Phecode	Excessive vomiting in pregnancy	218452	0.930882	0.669959	0.960368		0.797397	1.15665	A	G	A	0.361567	157970	174	157796
Phecode	Synoviopathy	352428	0.930882	0.670919	1.02785		0.905515	1.16672	A	G	A	0.361614	254886	380	254506
Phecode	Osteoarthrosis, localized, secondary	350475	0.930882	0.671333	1.02695		0.908235	1.16119	A	G	A	0.361118	253126	404	252722
Phecode	Other congenital musculoskeletal anomalies	392511	0.930882	0.671427	0.981329		0.899486	1.07062	A	G	A	0.361242	283583	792	282791
data_field_phenotype	Cholesteryl Esters in IDL	100456	0.930882	0.671359		0.00190406	-0.00689164	0.0106998	A	G	A	0.361014	72532
Phecode	Nonspecific abnormal results of other endocrine function study	386775	0.931538	0.67463	0.924732		0.64173	1.33254	A	G	A	0.361259	279452	44	279408
Phecode	Other disorders of tympanic membrane	390157	0.931538	0.67473	0.984963		0.917676	1.05718	A	G	A	0.361232	281874	1202	280672
Phecode	Phlebitis and thrombophlebitis	356631	0.931538	0.674023	1.00755		0.972845	1.0435	A	G	A	0.361473	257825	5031	252794
Phecode	Early onset of delivery	211659	0.931538	0.673627	1.02504		0.913588	1.1501	A	G	A	0.361506	153032	470	152562
Phecode	Malignant neoplasm of testis	175176	0.933323	0.678365	1.02543		0.910656	1.15468	A	G	A	0.360849	126424	433	125991
Composite_phenotype	Liver failure	180509	0.933323	0.678162	0.981085		0.89647	1.07369	A	G	A	0.361132	130375	738	129637
Phecode	Type 1 diabetes	366593	0.933323	0.677915	1.00991		0.963998	1.058	A	G	A	0.361375	264955	2831	262124
Phecode	Deficiency anemias	362241	0.933323	0.678469	0.945733		0.726449	1.23121	A	G	A	0.36144	261857	85	261772
Phecode	Acquired acanthosis nigricans	387061	0.933323	0.678177	1.04639		0.844658	1.29629	A	G	A	0.361248	279650	134	279516
Phecode	Benign neoplasm of thyroid glands	391028	0.933552	0.679388	1.03133		0.890958	1.19383	A	G	A	0.361312	282566	285	282281
Phecode	Generalized convulsive epilepsy	371561	0.933552	0.680269	0.977779		0.878666	1.08807	A	G	A	0.3612	268416	524	267892
Phecode	Abnormal sputum	393234	0.933552	0.680058	1.01047		0.961652	1.06177	A	G	A	0.36128	284135	2493	281642
Phecode	Lower gastrointestinal congenital anomalies	390783	0.933552	0.680593	0.976252		0.870689	1.09461	A	G	A	0.361271	282357	457	281900
Phecode	Schizoid personality disorder	324825	0.93502	0.682803	1.07863		0.750255	1.55072	A	G	A	0.361661	234953	47	234906
Phecode	Otosclerosis	389088	0.93502	0.683133	1.03065		0.891565	1.19144	A	G	A	0.361263	281126	290	280836
Phecode	Temporomandibular joint disorder, unspecified	380733	0.93502	0.682912	0.968611		0.831177	1.12877	A	G	A	0.361223	275059	255	274804
Phecode	Fracture of vertebral column without mention of spinal cord injury	366645	0.93553	0.683996	1.01021		0.962001	1.06082	A	G	A	0.360992	264712	2550	262162
Phecode	Alkalosis	374170	0.935766	0.684659	1.02591		0.906766	1.16071	A	G	A	0.361288	270366	400	269966
data_field_phenotype	HIV-1 env antigen for Human Immunodeficiency Virus	8195	0.936858	0.685949		-0.00640883	-0.0374719	0.0246543	A	G	A	0.363575	5959
Phecode	Chondrocalcinosis	386365	0.937443	0.687166	0.980515		0.89097	1.07906	A	G	A	0.361306	279192	655	278537
Phecode	Gastrojejunal ulcer	383271	0.937443	0.68736	1.06932		0.771516	1.48208	A	G	A	0.361377	277011	58	276953
Phecode	Cancer within the respiratory system	393182	0.937604	0.691932	1.00751		0.970911	1.04548	A	G	A	0.361293	284108	4526	279582
Phecode	Cancer of kidney and renal pelvis	388696	0.937604	0.697133	0.988034		0.929917	1.04978	A	G	A	0.361242	280827	1645	279182
Composite_phenotype	Acute kidney injury	191824	0.937604	0.692081	0.995256		0.972108	1.01896	A	G	A	0.360726	138392	12564	125828
Composite_phenotype	Chronic dry cough	96227	0.937604	0.692486	0.993226		0.960323	1.02725	A	G	A	0.362357	69737	5811	63926
Phecode	Adrenal hypofunction	387376	0.937604	0.695968	1.0211		0.919577	1.13383	A	G	A	0.361264	279890	555	279335
Phecode	Iron deficiency anemias	376738	0.937604	0.689117	0.995367		0.972975	1.01827	A	G	A	0.361401	272307	12236	260071
Phecode	Other vitamin B12 deficiency anemia	362429	0.937604	0.693804	1.03174		0.883106	1.20539	A	G	A	0.361451	262001	252	261749
Phecode	Blindness and low vision	387320	0.937604	0.69438	1.01554		0.940361	1.09672	A	G	A	0.361427	279976	1029	278947
Phecode	Visual disturbances	393251	0.937604	0.692958	0.993087		0.95947	1.02788	A	G	A	0.361277	284145	5174	278971
Phecode	Disorders of iris and ciliary body	379646	0.937604	0.696403	0.980724		0.889374	1.08146	A	G	A	0.361301	274333	628	273705
Phecode	Other disorders of middle ear and mastoid	389712	0.937604	0.697306	0.98297		0.901471	1.07184	A	G	A	0.361222	281545	802	280743
Phecode	Cardiac dysrhythmias	386041	0.937604	0.691256	0.996838		0.981381	1.01254	A	G	A	0.361212	278885	28438	250447
Phecode	Unspecified erythematous condition	384062	0.937604	0.688585	1.01858		0.930899	1.11451	A	G	A	0.36122	277462	751	276711
Phecode	Erythematous conditions	387041	0.937604	0.695069	1.0087		0.965961	1.05332	A	G	A	0.36123	279622	3266	276356
Phecode	Spinal enthesopathy	325610	0.937604	0.688723	1.08509		0.727677	1.61806	A	G	A	0.36111	235162	39	235123
Phecode	Other acquired musculoskeletal deformity	377639	0.937604	0.690287	0.990377		0.944374	1.03862	A	G	A	0.361248	272843	2686	270157
Phecode	Cardiac and circulatory congenital anomalies	393250	0.937604	0.689942	0.99242		0.956006	1.03022	A	G	A	0.361249	284122	4392	279730
Phecode	Genitourinary congenital anomalies	392185	0.937604	0.696467	0.987926		0.92943	1.0501	A	G	A	0.361236	283343	1619	281724
Phecode	Intestinal infection	393264	0.937604	0.695422	0.992757		0.957278	1.02955	A	G	A	0.36127	284149	4619	279530
data_field_phenotype	IE1B antigen for Human Herpesvirus-6	8195	0.937604	0.691443		0.00634359	-0.0249813	0.0376685	A	G	A	0.363575	5959
Phecode	Cancer of brain and nervous system	391215	0.937982	0.704396	1.01682		0.932877	1.10831	A	G	A	0.361319	282707	819	281888
Phecode	Manlignant and unknown neoplasms of brain and nervous system	391473	0.937982	0.701308	1.01516		0.94004	1.09628	A	G	A	0.36132	282894	1029	281865
Phecode	Aphasia/speech disturbance	379021	0.937982	0.704251	0.990681		0.943928	1.03975	A	G	A	0.361216	273817	2603	271214
Phecode	Speech and language disorder	392035	0.937982	0.701024	1.04107		0.847703	1.27855	A	G	A	0.361262	283255	145	283110
Phecode	Epilepsy	372308	0.937982	0.699413	0.985782		0.916669	1.06011	A	G	A	0.361188	268946	1139	267807
Phecode	Otitis media and Eustachian tube disorders	391292	0.937982	0.707202	1.01024		0.957927	1.06542	A	G	A	0.361297	282745	2155	280590
Phecode	Unstable angina (intermediate coronary syndrome)	353984	0.937982	0.704129	0.993034		0.957846	1.02951	A	G	A	0.360958	255547	4770	250777
Phecode	Late effects of cerebrovascular disease	377679	0.937982	0.698624	1.01093		0.956811	1.06811	A	G	A	0.361192	272829	2019	270810
Phecode	Arterial embolism and thrombosis	379834	0.937982	0.707297	0.986262		0.91756	1.06011	A	G	A	0.361292	274462	1158	273304
Phecode	Dysphagia	346163	0.937982	0.705628	0.994991		0.969398	1.02126	A	G	A	0.361341	250166	9234	240932
Phecode	Toxic gastroenteritis and colitis	362264	0.937982	0.707419	0.979013		0.876367	1.09368	A	G	A	0.361666	262037	489	261548
Phecode	Dysuria	360514	0.937982	0.706495	1.01324		0.946182	1.08506	A	G	A	0.36109	260356	1298	259058
Phecode	Inflammatory diseases of female pelvic organs	215388	0.937982	0.706056	1.00652		0.973097	1.04109	A	G	A	0.361636	155784	5517	150267
Phecode	Uterine/Uterovaginal prolapse	210583	0.937982	0.706783	0.99331		0.959173	1.02866	A	G	A	0.361625	152304	5106	147198
Phecode	Palindromic rheumatism	326827	0.937982	0.707151	0.937564		0.669774	1.31242	A	G	A	0.361112	236042	52	235990
Phecode	Osteoarthritis; localized	375255	0.937982	0.705293	1.00347		0.985616	1.02165	A	G	A	0.361201	271085	20777	250308
Phecode	Pathological, developmental or recurrent dislocation	384702	0.937982	0.706672	1.05379		0.802136	1.3844	A	G	A	0.361415	278074	83	277991
data_field_phenotype	VCA p18 antigen for Epstein-Barr Virus	8195	0.937982	0.699824		-0.00617274	-0.0375505	0.025205	A	G	A	0.363575	5959
data_field_phenotype	Acetate	103193	0.937982	0.702196		-0.00175097	-0.0107264	0.00722449	A	G	A	0.361265	74560
data_field_phenotype	Degree of Unsaturation	103585	0.937982	0.70699		0.00164523	-0.00693305	0.0102235	A	G	A	0.361264	74843
Phecode	Vascular hamartomas and non-neoplastic nevi	383286	0.938919	0.708618	1.01722		0.930084	1.11253	A	G	A	0.361152	276849	758	276091
Phecode	Benign neoplasm of kidney and other urinary organs	347726	0.940068	0.712272	0.97052		0.82783	1.1378	A	G	A	0.361615	251486	236	251250
Phecode	Abnormal results of function study of thyroid	368450	0.940068	0.711209	1.05119		0.807045	1.3692	A	G	A	0.361198	266167	88	266079
Phecode	Glycosuria or Acetonuria	363269	0.940068	0.713886	0.956406		0.753636	1.21373	A	G	A	0.361358	262540	105	262435
Phecode	Defibrination syndrome	388701	0.940068	0.715919	1.0613		0.770344	1.46214	A	G	A	0.361377	280935	60	280875
Phecode	Nonspecific abnormal findings on radiological and other examination of skull and head	371182	0.940068	0.71548	1.03119		0.874223	1.21633	A	G	A	0.36122	268157	224	267933
Phecode	Abnormal movement	393271	0.940068	0.715772	1.00549		0.976308	1.03554	A	G	A	0.36127	284154	7201	276953
Phecode	Hypertensive chronic kidney disease	284754	0.940068	0.716177	1.01302		0.944776	1.0862	A	G	A	0.36094	205558	1263	204295
Phecode	Bundle branch block	359308	0.940068	0.714912	1.00583		0.97495	1.03768	A	G	A	0.361386	259698	6502	253196
Phecode	Peritoneal adhesions (postoperative) (postinfection)	367495	0.940068	0.713612	0.993416		0.958983	1.02909	A	G	A	0.36164	265802	4928	260874
Phecode	Abnormal results of function study of liver	382589	0.940068	0.715137	0.993783		0.96105	1.02763	A	G	A	0.361432	276560	5484	271076
Phecode	Symptoms involving female genital tract	215504	0.940068	0.711889	1.00618		0.973794	1.03965	A	G	A	0.361706	155898	5864	150034
Phecode	Venous/cerebrovascular complications embolism in pregnancy and the puerperium	218172	0.940068	0.716383	1.03767		0.849994	1.26679	A	G	A	0.361605	157784	155	157629
Phecode	Bacterial enteritis	391325	0.940068	0.715226	0.991638		0.947901	1.03739	A	G	A	0.36126	282740	2986	279754
data_field_phenotype	Core antigen for Hepatitis C Virus	8195	0.940068	0.715182		-0.00515534	-0.0328445	0.0225338	A	G	A	0.363575	5959
Phecode	Thyrotoxicosis with or without goiter	371156	0.943069	0.719164	1.00931		0.95958	1.06162	A	G	A	0.36125	268160	2392	265768
Phecode	Abnormal involuntary movements	386466	0.943121	0.721181	0.988465		0.927446	1.0535	A	G	A	0.361199	279182	1486	277696
Phecode	Dizziness and giddiness (Light-headedness and vertigo)	390806	0.943121	0.721018	0.994515		0.964944	1.02499	A	G	A	0.361205	282322	6782	275540
Phecode	Pulpitis and necrosis of tooth pulp	380497	0.943121	0.720883	0.940944		0.673814	1.31398	A	G	A	0.361229	274893	53	274840
Phecode	Irregular menstrual cycle/bleeding	201634	0.943121	0.719897	1.00432		0.980938	1.02826	A	G	A	0.361536	145796	12283	133513
Phecode	Disturbance of salivary secretion	385983	0.943484	0.722942	1.04154		0.831683	1.30435	A	G	A	0.361275	278892	121	278771
Phecode	Other disorders of the kidney and ureters	374291	0.943484	0.722463	1.00613		0.97276	1.04065	A	G	A	0.361459	270582	5457	265125
Phecode	Hormones and synthetic substitutes causing adverse effects in therapeutic use	351814	0.943484	0.722446	0.980587		0.880047	1.09261	A	G	A	0.361103	254082	513	253569
Phecode	Dermatophytosis	388288	0.943878	0.723739	0.978907		0.869769	1.10174	A	G	A	0.36141	280662	429	280233
Phecode	Ulcer of esophagus	341100	0.944517	0.724724	1.00634		0.971575	1.04234	A	G	A	0.361439	246574	5017	241557
Phecode	Nervous system congenital anomalies	392876	0.944723	0.725377	0.97703		0.858221	1.11229	A	G	A	0.361241	283846	356	283490
Phecode	Chronic passive congestion of liver	376057	0.944899	0.726007	0.940358		0.666692	1.32636	A	G	A	0.361496	271886	50	271836
Phecode	Neoplasm of unspecified nature of digestive system	369106	0.945222	0.739533	0.989487		0.929719	1.0531	A	G	A	0.361637	266965	1558	265407
Composite_phenotype	Multiple sclerosis	178899	0.945222	0.733396	0.989281		0.929794	1.05257	A	G	A	0.36093	129140	1581	127559
Phecode	Chronic lymphocytic thyroiditis	368653	0.945222	0.739053	0.97343		0.830791	1.14056	A	G	A	0.361193	266310	238	266072
Phecode	Diabetic retinopathy	372590	0.945222	0.726877	0.99031		0.93765	1.04593	A	G	A	0.361275	269215	2033	267182
Phecode	Hereditary hemolytic anemias	362413	0.945222	0.740166	0.972732		0.826102	1.14539	A	G	A	0.361438	261980	224	261756
Phecode	Acute (transverse) myelitis	391851	0.945222	0.737762	1.04876		0.793687	1.3858	A	G	A	0.361244	283108	79	283029
Phecode	Nerve root and plexus disorders	376957	0.945222	0.727588	1.01067		0.952065	1.07289	A	G	A	0.361172	272293	1707	270586
Phecode	Myopathy	389759	0.945222	0.730143	1.02069		0.908587	1.14662	A	G	A	0.361192	281556	449	281107
Phecode	Septicemia	379237	0.945222	0.740622	0.995602		0.969954	1.02193	A	G	A	0.361426	274132	9250	264882
Phecode	Acute rheumatic heart disease	379208	0.945222	0.738945	0.945826		0.681633	1.31242	A	G	A	0.361174	273920	55	273865
Phecode	Left bundle branch block	355398	0.945222	0.734838	0.992573		0.950662	1.03633	A	G	A	0.361339	256838	3305	253533
Phecode	Peripheral vascular disease, unspecified	382932	0.945222	0.740157	1.00686		0.966979	1.04839	A	G	A	0.361319	276721	3799	272922
Phecode	Nasal polyps	373030	0.945222	0.737564	0.992262		0.948187	1.03839	A	G	A	0.361602	269777	2951	266826
Phecode	Pneumonitis due to inhalation of food or vomitus	370810	0.945222	0.733696	0.990145		0.935233	1.04828	A	G	A	0.361558	268139	1868	266271
Phecode	Hemoptysis	393083	0.945222	0.733174	1.00887		0.958908	1.06144	A	G	A	0.361267	284016	2367	281649
Phecode	Primary biliary cirrhosis	376353	0.945222	0.728861	0.974886		0.844299	1.12567	A	G	A	0.361486	272093	290	271803
Phecode	Liver replaced by transplant	376126	0.945222	0.736105	0.959342		0.753592	1.22127	A	G	A	0.361495	271935	102	271833
Phecode	Nonspecific abnormal findings in stool contents	364916	0.945222	0.730135	0.992192		0.948969	1.03738	A	G	A	0.361704	263983	3069	260914
Phecode	Vaginal enterocele, congenital or acquired	205016	0.945222	0.735267	0.983666		0.894104	1.0822	A	G	A	0.361652	148289	660	147629
Phecode	Disorders of menstruation and other abnormal bleeding from female genital tract	204411	0.945222	0.728063	1.0039		0.982108	1.02618	A	G	A	0.361529	147801	14467	133334
Phecode	Disorder of skin and subcutaneous tissue NOS	393250	0.945222	0.732478	0.995112		0.967544	1.02347	A	G	A	0.361298	284161	7863	276298
Phecode	Viral hepatitis A	385234	0.945222	0.736015	0.953409		0.722468	1.25817	A	G	A	0.361282	278356	77	278279
Phecode	Aseptic necrosis of bone	368766	0.945222	0.731684	1.01739		0.921928	1.12273	A	G	A	0.361285	266459	626	265833
Phecode	Intestinal infection due to C. difficile	388878	0.945222	0.732562	0.985893		0.90874	1.0696	A	G	A	0.361286	280992	906	280086
Phecode	Fracture of unspecified part of femur	365249	0.945222	0.737468	0.988627		0.924671	1.05701	A	G	A	0.360955	263677	1347	262330
Phecode	Sepsis	393265	0.945222	0.738719	0.995043		0.966408	1.02453	A	G	A	0.361246	284131	7297	276834
Phecode	Sepsis and SIRS	393265	0.945222	0.738719	0.995043		0.966408	1.02453	A	G	A	0.361246	284131	7297	276834
data_field_phenotype	Vitamin D	360837	0.945222	0.739994		-0.000808279	-0.00558195	0.00396539	A	G	A	0.361293	260736
data_field_phenotype	Sodium in urine	382603	0.945222	0.735022		0.000773039	-0.00370359	0.00524966	A	G	A	0.361355	276511
Phecode	Other specified disorders involving the immune mechanism	392458	0.946193	0.741879	1.07115		0.71157	1.61244	A	G	A	0.361296	283587	37	283550
Phecode	Secondary malignancy of respiratory organs	344732	0.947095	0.746061	0.993448		0.9547	1.03377	A	G	A	0.361533	249264	3876	245388
Phecode	Localized adiposity	368780	0.947095	0.745133	1.05043		0.780803	1.41316	A	G	A	0.36135	266517	70	266447
Phecode	Diseases of spleen	381935	0.947095	0.745499	1.01469		0.929144	1.10812	A	G	A	0.361374	276043	784	275259
Phecode	Temporomandibular joint disorders	380740	0.947095	0.745974	0.975284		0.838248	1.13472	A	G	A	0.361224	275065	261	274804
Phecode	Calculus of lower urinary tract	383482	0.947095	0.746008	1.01285		0.937546	1.0942	A	G	A	0.361146	276986	1022	275964
data_field_phenotype	JC VP1 antigen for Human Polyomavirus JCV	8195	0.947095	0.744703		-0.00521074	-0.0365729	0.0261514	A	G	A	0.363575	5959
data_field_phenotype	Glycated haemoglobin (HbA1c)	376195	0.947095	0.743114		-0.000751529	-0.00524596	0.0037429	A	G	A	0.361435	271940
Phecode	Glucocorticoid deficiency	387375	0.947195	0.747543	1.01737		0.916107	1.12982	A	G	A	0.361262	279888	553	279335
Phecode	Disease of capillaries	378601	0.947195	0.747334	1.03241		0.85032	1.25349	A	G	A	0.361309	273584	162	273422
data_field_phenotype	Pulse wave Arterial stiffness index	131759	0.947195	0.747629		0.00125185	-0.00637347	0.00887717	A	G	A	0.362055	95408
Phecode	Carcinoma in situ of skin	361740	0.948454	0.749551	1.00937		0.953218	1.06882	A	G	A	0.361449	261501	1868	259633
Phecode	Impetigo	377040	0.948454	0.749617	0.941344		0.649428	1.36448	A	G	A	0.36136	272494	43	272451
Phecode	Congenital musculoskeletal deformities of spine	391729	0.951552	0.752595	1.03441		0.838158	1.27662	A	G	A	0.361247	283022	138	282884
data_field_phenotype	CagA antigen for Helicobacter pylori	4136	0.951552	0.753063		0.00700718	-0.0366443	0.0506586	A	G	A	0.354086	2929
Phecode	Protein-calorie malnutrition	387721	0.95214	0.754643	0.990881		0.935555	1.04948	A	G	A	0.361239	280120	1833	278287
Phecode	Other perinatal conditions of fetus or newborn	393213	0.95214	0.755025	1.01974		0.901931	1.15293	A	G	A	0.361271	284113	410	283703
data_field_phenotype	Reticulocyte percentage	376645	0.95214	0.754612		0.000748511	-0.00394511	0.00544213	A	G	A	0.361088	272004
Phecode	Malignant neoplasm of unspecified male genital organ	174760	0.953786	0.75683	0.962921		0.758097	1.22308	A	G	A	0.360823	126115	104	126011
data_field_phenotype	FR liver PDFF mean	14395	0.954068	0.757554		0.00373647	-0.0199867	0.0274596	A	G	A	0.362209	10428
Phecode	Acute posthemorrhagic anemia	362470	0.954107	0.758585	1.02334		0.883308	1.18558	A	G	A	0.361449	262029	281	261748
data_field_phenotype	Cholesterol to Total Lipids in Large VLDL percentage	103023	0.954107	0.758478		-0.00138225	-0.0101931	0.00742857	A	G	A	0.361332	74451
Phecode	Cancer of the mouth floor	390209	0.954479	0.763383	0.954629		0.705578	1.29159	A	G	A	0.361255	281930	65	281865
Phecode	Cancer of other endocrine glands	390857	0.954479	0.762905	1.03392		0.832445	1.28417	A	G	A	0.361314	282444	130	282314
Phecode	Lymphoid leukemia	386766	0.954479	0.761859	1.0125		0.934358	1.09717	A	G	A	0.361282	279463	943	278520
Phecode	Migrain with aura	379206	0.954479	0.761444	0.979373		0.856069	1.12044	A	G	A	0.361446	274125	331	273794
Phecode	Abnormality of gait	391289	0.954479	0.762717	1.00518		0.972011	1.03949	A	G	A	0.36125	282706	5514	277192
Phecode	Nonrheumatic aortic valve disorders	379857	0.954479	0.760438	0.984301		0.889108	1.08969	A	G	A	0.361157	274376	580	273796
Phecode	Pallor and flushing	388909	0.954479	0.76167	0.977595		0.844426	1.13176	A	G	A	0.361268	281001	279	280722
data_field_phenotype	Cholesteryl Esters in Small HDL	103656	0.954479	0.761113		0.00138915	-0.00756643	0.0103447	A	G	A	0.361248	74891
data_field_phenotype	Phospholipids in HDL	100456	0.954479	0.762677		-0.00127529	-0.0095527	0.00700213	A	G	A	0.361014	72532
Phecode	Herpes zoster with nervous system complications	385315	0.956855	0.765785	1.03021		0.846983	1.25308	A	G	A	0.361278	278412	159	278253
Phecode	Other endocrine disorders	386990	0.957067	0.768806	0.975953		0.82974	1.14793	A	G	A	0.361256	279605	227	279378
Phecode	Other cerebral degenerations	373621	0.957067	0.767562	1.00781		0.957136	1.06117	A	G	A	0.361242	269935	2296	267639
Phecode	Acute pain	392618	0.957067	0.768177	0.982663		0.874785	1.10384	A	G	A	0.361268	283681	444	283237
Phecode	Infantile cerebral palsy	371097	0.957067	0.766563	1.031		0.842802	1.26122	A	G	A	0.361225	268099	150	267949
Phecode	Disorders of optic nerve and visual pathways	379661	0.957067	0.767492	1.01479		0.920696	1.11849	A	G	A	0.361322	274360	641	273719
Phecode	Viral Enteritis	389219	0.957067	0.769106	0.989423		0.921612	1.06222	A	G	A	0.361316	281262	1197	280065
Phecode	Allergies, other	386425	0.957067	0.769466	1.0166		0.910605	1.13494	A	G	A	0.361143	279109	501	278608
Composite_phenotype	Prolonged QTc	167956	0.957518	0.770832	0.952968		0.689135	1.31781	A	G	A	0.361476	121424	56	121368
Phecode	Chronic ulcer of skin	393230	0.957518	0.770405	1.00765		0.957383	1.06055	A	G	A	0.361271	284125	2334	281791
Phecode	Dermatophytosis / Dermatomycosis	388297	0.959966	0.787001	0.984004		0.875386	1.1061	A	G	A	0.36141	280669	439	280230
Phecode	Lymphoid leukemia, chronic	386648	0.959966	0.780476	1.01213		0.929855	1.10168	A	G	A	0.361283	279379	846	278533
composite_phenotype	Depression	169428	0.959966	0.788396	0.996818		0.973888	1.02029	A	G	A	0.360876	122285	12543	109742
Phecode	Macroglobulinemia	391706	0.959966	0.782859	0.967655		0.765895	1.22257	A	G	A	0.361244	283003	109	282894
Phecode	Congenital deficiency of other clotting factors (including factor VII)	389003	0.959966	0.77388	0.979285		0.848971	1.1296	A	G	A	0.361361	281141	294	280847
Phecode	Encephalitis, non-infectious	391829	0.959966	0.787629	0.955477		0.68598	1.33085	A	G	A	0.361238	283087	54	283033
Phecode	Elevated blood pressure reading without diagnosis of hypertension	285592	0.959966	0.78523	0.992158		0.93754	1.04996	A	G	A	0.36091	206146	1900	204246
Phecode	Right bundle branch block	355312	0.959966	0.785651	1.00616		0.962617	1.05167	A	G	A	0.36135	256784	3164	253620
Phecode	Paroxysmal ventricular tachycardia	353054	0.959966	0.783946	1.00944		0.943893	1.07953	A	G	A	0.36134	255145	1355	253790
Phecode	Polyarteritis nodosa	378477	0.959966	0.777985	0.951192		0.671736	1.34691	A	G	A	0.361302	273489	49	273440
Phecode	Acute laryngitis and tracheitis	390073	0.959966	0.781775	0.974227		0.809886	1.17191	A	G	A	0.361196	281786	175	281611
Phecode	Chronic bronchitis	352638	0.959966	0.78288	0.995096		0.9609	1.03051	A	G	A	0.361548	254991	5130	249861
Phecode	Gingival and periodontal diseases	382573	0.959966	0.785639	0.991959		0.935892	1.05138	A	G	A	0.361243	276404	1787	274617
Phecode	Ulceration of the lower GI tract	287690	0.959966	0.784228	0.9909		0.928133	1.05791	A	G	A	0.362091	208340	1413	206927
Phecode	Nephritis; nephrosis; renal sclerosis	369598	0.959966	0.780981	1.00886		0.948056	1.07356	A	G	A	0.361366	267120	1578	265542
Phecode	Cyst or abscess of Bartholin's gland	209297	0.959966	0.786953	0.986329		0.892624	1.08987	A	G	A	0.361551	151343	605	150738
Phecode	Dystrophy of female genital tract	208689	0.959966	0.786924	0.982444		0.864036	1.11708	A	G	A	0.3616	150924	364	150560
Phecode	Dysmenorrhea	187762	0.959966	0.775849	0.990237		0.925572	1.05942	A	G	A	0.361439	135729	1345	134384
Phecode	Other conditions or status of the mother complicating pregnancy, childbirth, or the puerperium	218443	0.959966	0.780368	0.976949		0.829243	1.15097	A	G	A	0.361557	157959	225	157734
Phecode	Rhesus isoimmunization in pregnancy	215067	0.959966	0.782228	0.976684		0.826234	1.15453	A	G	A	0.361611	155541	217	155324
Phecode	Pruritus and related conditions	393216	0.959966	0.785332	1.01118		0.93343	1.09541	A	G	A	0.361262	284108	948	283160
Phecode	Arthropathy associated with infections	327462	0.959966	0.785135	0.985689		0.888659	1.09331	A	G	A	0.361112	236501	559	235942
Phecode	Intervertebral disc disorder with myelopathy	370219	0.959966	0.7884	1.01516		0.909549	1.13302	A	G	A	0.361402	267596	504	267092
Phecode	Cyst of bone	368471	0.959966	0.779278	0.9821		0.865562	1.11433	A	G	A	0.36126	266228	376	265852
Phecode	Congenital anomalies of peripheral vascular system	388194	0.959966	0.778992	0.974866		0.816087	1.16454	A	G	A	0.361278	280492	189	280303
Phecode	Cervicalgia	393247	0.959966	0.787657	0.992988		0.943423	1.04516	A	G	A	0.361261	284130	2313	281817
Phecode	Sexually transmitted infections (not HIV or hepatitis)	393215	0.959966	0.7796	1.04554		0.765409	1.42818	A	G	A	0.361264	284109	63	284046
data_field_phenotype	Microalbumin in urine	128432	0.959966	0.782747		0.00112129	-0.00684879	0.00909137	A	G	A	0.362546	93125
data_field_phenotype	Apolipoprotein A1	100456	0.959966	0.778837		-0.00120024	-0.00957675	0.00717628	A	G	A	0.361014	72532
data_field_phenotype	Concentration of Medium HDL Particles	100456	0.959966	0.784661		-0.00117462	-0.00959986	0.00725063	A	G	A	0.361014	72532
primary_care_quantitative_phenotype	Blood Sodium (primary care)	152574	0.959966	0.779095		-0.00103851	-0.00829504	0.00621801	A	G	A	0.361906	110435
Phecode	Other conditions of brain, NOS	371814	0.960435	0.789792	1.01237		0.924897	1.10811	A	G	A	0.361216	268610	744	267866
data_field_phenotype	Testosterone	343399	0.960435	0.789675		-0.00040494	-0.00338046	0.00257058	A	G	A	0.361368	248187
Phecode	Rickets or osteomalacia	385628	0.960778	0.790577	0.962275		0.724502	1.27808	A	G	A	0.361242	278610	74	278536
Phecode	Choroidal degenerations	371761	0.961693	0.791834	0.954263		0.674036	1.35099	A	G	A	0.361306	268639	49	268590
Phecode	Lipoprotein disorders	389801	0.962496	0.795018	0.961809		0.716983	1.29023	A	G	A	0.361387	281738	69	281669
Phecode	Disorders of lacrimal system	382245	0.962496	0.793295	0.993832		0.948889	1.0409	A	G	A	0.361304	276213	2845	273368
Phecode	Tympanosclerosis and middle ear disease related to otitis media	389023	0.962496	0.794925	1.02185		0.86819	1.2027	A	G	A	0.36124	281061	229	280832
Phecode	Pityriasis	383263	0.962496	0.794758	0.961792		0.717149	1.28989	A	G	A	0.361222	276886	69	276817
Phecode	Adverse effects of sedatives or other central nervous system depressants and anesthetics	351975	0.962496	0.79356	0.98725		0.896783	1.08684	A	G	A	0.361124	254213	652	253561
Phecode	Cancer of major salivary glands	390336	0.963981	0.799276	1.02441		0.850619	1.23372	A	G	A	0.361253	282020	176	281844
Phecode	Benign neoplasm of ovary	182982	0.963981	0.79842	0.991673		0.930032	1.0574	A	G	A	0.361732	132381	1478	130903
Phecode	Substance addiction and disorders	354476	0.963981	0.797276	1.01329		0.916195	1.12067	A	G	A	0.361157	256043	598	255445
Phecode	Abnormal findings on study of brain and/or nervous system	371258	0.963981	0.798973	1.01912		0.880868	1.17908	A	G	A	0.361223	268214	286	267928
Phecode	Optic neuritis/neuropathy	379195	0.963981	0.797615	0.979918		0.839175	1.14427	A	G	A	0.361317	274019	249	273770
Phecode	Acute tonsillitis	370070	0.963981	0.798298	1.01403		0.911285	1.12835	A	G	A	0.361636	267661	532	267129
Phecode	Candidiasis of skin and nails	387866	0.965579	0.824111	1.03316		0.774877	1.37753	A	G	A	0.361423	280367	74	280293
Phecode	Other infectious and parasitic diseases	392724	0.965579	0.818572	0.987487		0.886759	1.09966	A	G	A	0.36125	283743	519	283224
Phecode	Malignant neoplasm of liver, primary	367637	0.965579	0.830815	1.01456		0.88856	1.15843	A	G	A	0.361658	265918	345	265573
Phecode	Malignant neoplasm of small intestine, including duodenum	367589	0.965579	0.815993	1.01672		0.884178	1.16914	A	G	A	0.361662	265886	311	265575
Phecode	Cancer of eye	390490	0.965579	0.815075	0.980064		0.827881	1.16022	A	G	A	0.36131	282176	210	281966
Composite_phenotype	Transient ischemic events	178702	0.965579	0.825094	0.994262		0.944795	1.04632	A	G	A	0.360889	128983	2366	126617
Composite_phenotype	Parkinson's disease (+ medication)	176578	0.965579	0.801776	0.986153		0.884434	1.09957	A	G	A	0.360934	127466	507	126959
Phecode	Benign neoplasm of lip, oral cavity, and pharynx	391322	0.965579	0.816407	1.00923		0.933912	1.09062	A	G	A	0.361246	282727	1008	281719
Phecode	Benign neoplasm of spinal cord, meninges	390340	0.965579	0.813738	1.02997		0.805622	1.3168	A	G	A	0.361309	282067	101	281966
Phecode	Benign neoplasm of pituitary gland and craniopharyngeal duct (pouch)	391228	0.965579	0.829423	1.01317		0.899467	1.14125	A	G	A	0.361315	282713	428	282285
Phecode	Type 1 diabetes with neurological manifestations	363387	0.965579	0.833586	0.981478		0.824401	1.16848	A	G	A	0.361364	262630	197	262433
Phecode	Diabetes insipidus	386825	0.965579	0.815037	1.03025		0.802617	1.32244	A	G	A	0.361271	279497	98	279399
Phecode	Cachexia	385690	0.965579	0.821837	0.975808		0.788486	1.20763	A	G	A	0.361237	278651	132	278519
Phecode	Disorders of fluid, electrolyte, and acid-base balance	393352	0.965579	0.834548	0.997875		0.978149	1.018	A	G	A	0.361248	284195	16372	267823
Phecode	Megaloblastic anemia	364005	0.965579	0.818035	1.00733		0.94655	1.07202	A	G	A	0.361461	263147	1571	261576
Phecode	Anemia in neoplastic disease	362780	0.965579	0.828703	0.988287		0.888243	1.0996	A	G	A	0.361442	262248	528	261720
Phecode	Abnormality of red blood cells	381144	0.965579	0.824507	0.973102		0.76471	1.23828	A	G	A	0.36137	275468	103	275365
Phecode	Alzheimer's disease	378050	0.965579	0.838423	0.994039		0.938528	1.05283	A	G	A	0.361204	273106	1851	271255
Phecode	Other persistent mental disorders due to conditions classified elsewhere	375975	0.965579	0.827704	1.02792		0.802166	1.31721	A	G	A	0.361234	271630	99	271531
Phecode	Delirium dementia and amnestic and other cognitive disorders	385055	0.965579	0.837932	1.003		0.974621	1.03221	A	G	A	0.361211	278172	7749	270423
Composite_phenotype	Serious Infection (sepsis)	394109	0.965579	0.807668	0.996833		0.971696	1.02262	A	G	A	0.361253	284746	9650	275096
Phecode	Insomnia	385537	0.965579	0.813976	1.0155		0.893354	1.15436	A	G	A	0.361328	278611	370	278241
Phecode	Tics and choreas	370975	0.965579	0.825312	1.04195		0.72338	1.50082	A	G	A	0.361225	268011	46	267965
Phecode	Corneal degenerations	372928	0.965579	0.817451	0.990934		0.917196	1.0706	A	G	A	0.361308	269484	1011	268473
Phecode	Presbyopia	386168	0.965579	0.817943	0.965813		0.718236	1.29873	A	G	A	0.36141	279130	68	279062
Phecode	Conjunctivitis, infectious	380753	0.965579	0.838359	1.01321		0.893151	1.14942	A	G	A	0.361421	275224	381	274843
Phecode	Conjunctivitis, noninfectious	380342	0.965579	0.801552	0.948605		0.628633	1.43144	A	G	A	0.361421	274927	35	274892
Phecode	Gram negative septicemia	370358	0.965579	0.830547	1.00621		0.950737	1.06492	A	G	A	0.361465	267743	1897	265846
Phecode	Other disorders of ear	383028	0.965579	0.830459	1.02567		0.813283	1.29352	A	G	A	0.361351	276815	113	276702
Phecode	Tachycardia NOS	355819	0.965579	0.83797	0.99574		0.955819	1.03733	A	G	A	0.361288	257106	3656	253450
Phecode	Subarachnoid hemorrhage	376434	0.965579	0.809078	1.00991		0.932259	1.09403	A	G	A	0.361225	271955	948	271007
Phecode	Acute vascular insufficiency of intestine	378991	0.965579	0.838151	1.01178		0.904257	1.13208	A	G	A	0.3613	273859	480	273379
Phecode	Arterial embolism and thrombosis of lower extremity artery	379248	0.965579	0.833899	1.01007		0.919763	1.10925	A	G	A	0.361308	274051	694	273357
Phecode	Arteritis NOS	378846	0.965579	0.826063	1.0142		0.894367	1.15008	A	G	A	0.361306	273759	384	273375
Phecode	Bronchitis	347368	0.965579	0.809989	1.01077		0.926265	1.10298	A	G	A	0.361622	251232	797	250435
Phecode	Other pulmonary inflamation or edema	368702	0.965579	0.830014	1.02399		0.824682	1.27148	A	G	A	0.361552	266610	130	266480
data_field_phenotype	Myopia (all)	86830	0.965579	0.812246	1.00259		0.981414	1.02422	A	G	A	0.361989	62863	19503	43360
Phecode	Cough	382937	0.965579	0.831179	0.995947		0.959451	1.03383	A	G	A	0.361386	276776	4398	272378
Phecode	Abnormal results of function study of pulmonary system	388657	0.965579	0.832079	1.03792		0.735781	1.46413	A	G	A	0.361344	280878	52	280826
Phecode	Appendicitis	392903	0.965579	0.809841	1.00612		0.957325	1.05741	A	G	A	0.361232	283858	2465	281393
Phecode	Abdominal hernia	393529	0.965579	0.8356	1.0013		0.989128	1.01361	A	G	A	0.361288	284355	50919	233436
Phecode	Ileostomy status	288323	0.965579	0.830062	1.00615		0.951354	1.06411	A	G	A	0.362104	208806	1946	206860
Phecode	Paralytic ileus	287153	0.965579	0.830214	1.00864		0.932338	1.09119	A	G	A	0.362107	207960	983	206977
Phecode	Anal and rectal polyp	373063	0.965579	0.808449	1.00318		0.977731	1.0293	A	G	A	0.361719	269888	9517	260371
Phecode	Cirrhosis of liver without mention of alcohol	377479	0.965579	0.815254	1.00843		0.939842	1.08203	A	G	A	0.361477	272900	1225	271675
Phecode	Ascites (non malignant)	378836	0.965579	0.838556	1.00529		0.955571	1.05759	A	G	A	0.361519	273913	2370	271543
Phecode	Obstruction of bile duct	370994	0.965579	0.82143	0.991803		0.923385	1.06529	A	G	A	0.361416	268166	1182	266984
Phecode	Other disorders of gallbladder	371700	0.965579	0.824889	0.993487		0.937617	1.05269	A	G	A	0.361411	268673	1810	266863
Phecode	Hemorrhage of gastrointestinal tract	371706	0.965579	0.836845	0.997195		0.970885	1.02422	A	G	A	0.361735	268918	8720	260198
Phecode	Nephrotic syndrome without mention of glomerulonephritis	368537	0.965579	0.819718	1.01111		0.919485	1.11186	A	G	A	0.361379	266363	673	265690
Phecode	Small kidney	368080	0.965579	0.806058	1.01789		0.883531	1.17268	A	G	A	0.361385	266037	303	265734
Phecode	Acute cystitis	355650	0.965579	0.829943	0.978807		0.805013	1.19012	A	G	A	0.361271	256972	157	256815
Phecode	Urinary obstruction	359229	0.965579	0.823174	1.0194		0.861273	1.20657	A	G	A	0.361094	259431	214	259217
Phecode	Disorders of penis	162747	0.965579	0.814991	1.00502		0.963771	1.04802	A	G	A	0.361411	117637	3550	114087
Phecode	Pelvic inflammatory disease, NOS	208903	0.965579	0.811196	0.982706		0.851649	1.13393	A	G	A	0.361563	151063	294	150769
Phecode	Hyperemesis gravidarum	218383	0.965579	0.808705	1.02818		0.82105	1.28756	A	G	A	0.36158	157926	121	157805
Phecode	Keloid scar	387170	0.965579	0.804939	0.979141		0.828304	1.15745	A	G	A	0.361242	279724	214	279510
Phecode	Sicca syndrome	379881	0.965579	0.829203	0.989796		0.901728	1.08647	A	G	A	0.3613	274502	694	273808
Phecode	Human immunodeficiency virus [HIV] disease	385298	0.965579	0.834936	1.02363		0.821726	1.27515	A	G	A	0.361285	278405	126	278279
Phecode	Arthropathy associated with neurological disorders	326893	0.965579	0.804297	0.969892		0.761568	1.2352	A	G	A	0.361112	236090	102	235988
Phecode	Sacroiliitis NEC	325744	0.965579	0.827135	1.02323		0.832622	1.25748	A	G	A	0.361113	235261	143	235118
Phecode	Other and unspecified disc disorder	375702	0.965579	0.831213	1.00379		0.969452	1.03935	A	G	A	0.361435	271584	5081	266503
Phecode	Calcaneal spur; Exostosis NOS	352069	0.965579	0.833644	1.03023		0.78023	1.36034	A	G	A	0.361595	254613	79	254534
Phecode	Kyphosis (acquired)	374935	0.965579	0.823605	1.01346		0.901039	1.13991	A	G	A	0.361273	270908	439	270469
Phecode	Syncope and collapse	393312	0.965579	0.802563	0.997048		0.974206	1.02043	A	G	A	0.361324	284226	11784	272442
Phecode	Fracture of foot	363828	0.965579	0.820927	0.979644		0.819839	1.1706	A	G	A	0.360944	262643	190	262453
Phecode	Internal derangement of knee	390755	0.965579	0.811462	0.997386		0.976169	1.01906	A	G	A	0.36122	282297	13714	268583
Phecode	Anaphylactic shock NOS	386544	0.965579	0.837463	1.01053		0.914316	1.11686	A	G	A	0.361141	279194	605	278589
data_field_phenotype	IE1A antigen for Human Herpesvirus-6	8195	0.965579	0.812008		-0.00380594	-0.035169	0.0275571	A	G	A	0.363575	5959
data_field_phenotype	Phosphate	346114	0.965579	0.824397		0.000538581	-0.00421867	0.00529583	A	G	A	0.361067	249941
formula_phenotype	Multi site chronic pain	386868	0.965579	0.83112		0.000435578	-0.00356749	0.00443865	A	G	A	0.361374	279608
data_field_phenotype	Free Cholesterol to Total Lipids in Large HDL percentage	102808	0.965579	0.828294		-0.00093412	-0.00937545	0.00750721	A	G	A	0.361275	74284
data_field_phenotype	Free Cholesterol to Total Lipids in Very Large VLDL percentage	87285	0.965579	0.837485		-0.000988815	-0.0104375	0.00845988	A	G	A	0.362204	63230
data_field_phenotype	Phospholipids to Total Lipids in Small HDL percentage	100456	0.965579	0.824733		0.000996109	-0.00781954	0.00981176	A	G	A	0.361014	72532
data_field_phenotype	Total Concentration of Lipoprotein Particles	100456	0.965579	0.835281		0.000911725	-0.00768209	0.00950554	A	G	A	0.361014	72532
Phecode	Dyspepsia and other specified disorders of function of stomach	351387	0.965588	0.83907	0.981688		0.821318	1.17337	A	G	A	0.361322	253928	191	253737
Phecode	Other diseases of the teeth and supporting structures	383898	0.96819	0.841838	0.995342		0.950726	1.04205	A	G	A	0.361216	277340	2892	274448
Phecode	Ectopic pregnancy	211419	0.968518	0.842631	0.984425		0.843096	1.14944	A	G	A	0.361472	152844	252	152592
Phecode	Type 2 diabetes with ophthalmic manifestations	365813	0.9696	0.847688	0.994804		0.943302	1.04912	A	G	A	0.361365	264384	2156	262228
Phecode	Iron deficiency anemia secondary to blood loss (chronic)	362795	0.9696	0.846568	1.01024		0.911182	1.12007	A	G	A	0.361456	262269	569	261700
Phecode	Von willebrand's disease	388754	0.9696	0.84769	0.975952		0.761287	1.25115	A	G	A	0.361366	280965	97	280868
Phecode	Coagulation defects	389906	0.9696	0.846683	1.00752		0.933804	1.08706	A	G	A	0.36137	281801	1051	280750
Phecode	Convulsions	374445	0.9696	0.848146	0.995552		0.951146	1.04203	A	G	A	0.361207	270504	2923	267581
Phecode	Endocarditis	388699	0.9696	0.844286	1.00721		0.937531	1.08207	A	G	A	0.361132	280743	1183	279560
Phecode	Urethral stricture (not specified as infectious)	378271	0.9696	0.845685	0.995892		0.955453	1.03804	A	G	A	0.361294	273334	3557	269777
Phecode	Anomalies of respiratory system, congenital	392870	0.9696	0.847624	0.970915		0.718503	1.312	A	G	A	0.361275	283868	66	283802
data_field_phenotype	Mean reticulocyte volume	376645	0.9696	0.847765		0.000458153	-0.00421945	0.00513575	A	G	A	0.361091	272006
Phecode	Neurological disorders	386552	0.969805	0.85114	1.00256		0.976142	1.02969	A	G	A	0.361241	279277	8850	270427
Phecode	Phobia	326231	0.969805	0.851883	0.993201		0.924567	1.06693	A	G	A	0.361661	235970	1179	234791
Phecode	Other acute and subacute forms of ischemic heart disease	350793	0.969805	0.850624	0.994944		0.943814	1.04884	A	G	A	0.361021	253287	2193	251094
Phecode	Chronic inflammatory pelvic disease	208981	0.969805	0.848995	0.987471		0.86728	1.12432	A	G	A	0.361535	151108	358	150750
Phecode	Acute osteomyelitis	326813	0.969805	0.851439	0.965074		0.665246	1.40003	A	G	A	0.361118	236036	43	235993
Phecode	Fracture of patella	364533	0.969805	0.850829	0.991655		0.908718	1.08216	A	G	A	0.360954	263159	788	262371
data_field_phenotype	Lipoprotein A	303251	0.969805	0.849707		0.000506245	-0.00472997	0.00574246	A	G	A	0.361448	219219
Phecode	Benign neoplasm of adrenal gland	391074	0.970746	0.854364	1.01317		0.88107	1.16507	A	G	A	0.361304	282593	311	282282
Phecode	Symptoms involving head and neck	393213	0.970746	0.853277	0.995633		0.95051	1.0429	A	G	A	0.361279	284119	2827	281292
Phecode	Palpitations	357076	0.970746	0.854058	0.996611		0.961201	1.03332	A	G	A	0.361368	258072	4695	253377
Phecode	Inguinal hernia	351381	0.970746	0.855254	0.998077		0.977651	1.01893	A	G	A	0.361175	253820	16313	237507
Phecode	Other complications of the puerperium NEC	218232	0.970746	0.854934	0.983726		0.825055	1.17291	A	G	A	0.361574	157814	196	157618
Phecode	Malignant neoplasm of uterus	184999	0.971171	0.856137	0.994582		0.937844	1.05475	A	G	A	0.361734	133841	1773	132068
Phecode	Corneal edema	371868	0.97122	0.857198	1.01882		0.831529	1.24831	A	G	A	0.361307	268717	147	268570
Phecode	Excessive or frequent menstruation	195720	0.97122	0.856822	0.997297		0.968403	1.02705	A	G	A	0.361404	141468	7597	133871
Phecode	Myeloid leukemia	386488	0.972691	0.863922	0.991767		0.902292	1.09011	A	G	A	0.361254	279241	674	278567
Composite_phenotype	Family history Alzheimer's disease/dementia	394288	0.972691	0.862115	1.00117		0.988083	1.01442	A	G	A	0.361255	284877	41137	243740
Phecode	Other and unspecified coagulation defects	389167	0.972691	0.865619	1.01007		0.89941	1.13434	A	G	A	0.361371	281267	450	280817
Phecode	Nystagmus and other irregular eye movements	379292	0.972691	0.860199	1.01185		0.887544	1.15356	A	G	A	0.36133	274099	353	273746
Phecode	Sensorineural hearing loss	384169	0.972691	0.865634	0.993498		0.921192	1.07148	A	G	A	0.361354	277642	1058	276584
Phecode	Peripheral vascular disease	385340	0.972691	0.865029	1.00283		0.970668	1.03606	A	G	A	0.361354	278488	5850	272638
data_field_phenotype	Myopia (highly myopic)	64485	0.972691	0.864887	1.00436		0.95522	1.05604	A	G	A	0.361658	46643	2568	44075
Phecode	Diseases of the salivary glands	386805	0.972691	0.863983	0.992424		0.909726	1.08264	A	G	A	0.361282	279491	796	278695
Phecode	Liver abscess and sequelae of chronic liver disease	377901	0.972691	0.86336	0.994532		0.934327	1.05862	A	G	A	0.36148	273207	1554	271653
Phecode	Ankylosing spondylitis	326195	0.972691	0.86325	1.00958		0.905802	1.12524	A	G	A	0.361118	235590	515	235075
Phecode	Digestive congenital anomalies	391370	0.972691	0.86104	1.00717		0.929773	1.091	A	G	A	0.361277	282786	948	281838
Phecode	Fracture of pelvis	365093	0.972691	0.859603	1.00627		0.938912	1.07847	A	G	A	0.360981	263583	1262	262321
data_field_phenotype	Rheumatoid factor	35861	0.972691	0.860212		-0.00136699	-0.0165808	0.0138468	A	G	A	0.357659	25652
data_field_phenotype	Cholesterol to Total Lipids in Medium LDL percentage	103652	0.972691	0.862903		-0.000782708	-0.0096666	0.00810118	A	G	A	0.361252	74889
Phecode	Cancer of bronchus; lung	392520	0.973507	0.86687	0.996632		0.958085	1.03673	A	G	A	0.36125	283596	3954	279642
Phecode	Ventricular fibrillation and flutter	352066	0.973747	0.868235	1.00912		0.906523	1.12332	A	G	A	0.36136	254445	529	253916
Phecode	Diseases of hard tissues of teeth	384611	0.973747	0.867697	1.00357		0.96241	1.04648	A	G	A	0.361236	277871	3486	274385
Phecode	Vascular disorders of skin	383361	0.973747	0.868615	1.01662		0.836267	1.23587	A	G	A	0.36123	276963	159	276804
Composite_phenotype	Motor neuron disease	177552	0.974635	0.869918	0.990143		0.879451	1.11477	A	G	A	0.360877	128149	427	127722
Phecode	Atherosclerosis of the extremities	379814	0.974653	0.870445	1.00601		0.936095	1.08115	A	G	A	0.361312	274463	1174	273289
Phecode	Vitamin D deficiency	388594	0.975378	0.872115	1.004		0.956357	1.05402	A	G	A	0.361269	280774	2581	278193
Phecode	Juvenile osteochondrosis	368294	0.975378	0.871857	0.986561		0.836991	1.16286	A	G	A	0.361266	266104	222	265882
Phecode	Adjustment reaction	325162	0.975383	0.87263	1.01146		0.879974	1.16258	A	G	A	0.361651	235190	313	234877
Phecode	Pernicious anemia	363273	0.9786	0.876021	0.993682		0.917628	1.07604	A	G	A	0.361442	262604	952	261652
Phecode	Nontoxic nodular goiter	370042	0.979854	0.878685	1.00513		0.941251	1.07334	A	G	A	0.361189	267310	1410	265900
Phecode	Carbuncle and furuncle	380012	0.979854	0.878043	1.00385		0.955805	1.0543	A	G	A	0.361361	274643	2535	272108
data_field_phenotype	Phospholipids in Medium HDL	103655	0.979854	0.878352		-0.000656244	-0.00905964	0.00774716	A	G	A	0.361242	74889
data_field_phenotype	Triglycerides	376092	0.980344	0.879638		0.000352569	-0.0042108	0.00491594	A	G	A	0.361344	271797
Phecode	Hyperaldosteronism	386819	0.983381	0.884782	0.980553		0.751822	1.27887	A	G	A	0.361256	279481	85	279396
Phecode	Essential tremor	371646	0.983381	0.883531	1.00748		0.91183	1.11317	A	G	A	0.361219	268491	609	267882
Phecode	Acute bronchitis and bronchiolitis	370457	0.983381	0.884068	0.989505		0.858671	1.14027	A	G	A	0.36151	267848	299	267549
Phecode	Prurigo and Lichen	384342	0.983381	0.88363	0.994119		0.918623	1.07582	A	G	A	0.361207	277654	969	276685
Phecode	Joint/ligament sprain	392877	0.983381	0.88494	0.987353		0.831008	1.17311	A	G	A	0.361262	283863	202	283661
Phecode	Tuberculosis	368303	0.985034	0.887899	1.01351		0.840954	1.22148	A	G	A	0.361455	266250	174	266076
Phecode	Cancer of mouth	391235	0.985034	0.890201	1.00575		0.927172	1.09098	A	G	A	0.361241	282660	915	281745
Phecode	Malignant neoplasm of kidney, except pelvis	388634	0.985034	0.88885	0.99562		0.936176	1.05884	A	G	A	0.361246	280785	1599	279186
Phecode	Non-Hodgkins lymphoma	388710	0.985034	0.892853	0.996637		0.948968	1.0467	A	G	A	0.36125	280843	2532	278311
Phecode	Cancer of other lymphoid, histiocytic tissue	389510	0.985034	0.895204	1.00294		0.960101	1.04769	A	G	A	0.361269	281436	3208	278228
Composite_phenotype	Family history Prostate cancer	394071	0.985034	0.894761	1.00252		0.965824	1.04061	A	G	A	0.361308	284762	280363	4399
Composite_phenotype	Family history Heart disease	394556	0.985034	0.890902	1.00065		0.991433	1.00995	A	G	A	0.361335	285134	142157	142977
Phecode	Disturbances of amino-acid transport	391624	0.985034	0.894869	0.973937		0.6583	1.44091	A	G	A	0.361251	282949	39	282910
Phecode	Gout and other crystal arthropathies	393282	0.985034	0.894153	0.997874		0.967077	1.02965	A	G	A	0.361308	284192	6396	277796
Phecode	Emphysema	350030	0.985034	0.891154	0.996848		0.952773	1.04296	A	G	A	0.361606	253146	3009	250137
Phecode	Hyperventilation	392595	0.985034	0.889867	1.01097		0.866348	1.17973	A	G	A	0.361272	283667	254	283413
Phecode	Abnormal results of function study of kidney	367990	0.985034	0.888388	1.01155		0.861676	1.18749	A	G	A	0.361371	265962	236	265726
Phecode	Other allied disorders of spine	370491	0.985034	0.893129	1.0063		0.91814	1.10294	A	G	A	0.361403	267793	721	267072
Phecode	Torticollis	369818	0.985034	0.889822	0.985951		0.807081	1.20446	A	G	A	0.361379	267289	150	267139
Phecode	Pain in joint	393278	0.985034	0.891108	0.998242		0.973406	1.02371	A	G	A	0.361203	284106	9850	274256
data_field_phenotype	NS3 antigen for Hepatitis C Virus	8195	0.985034	0.893238		0.00209206	-0.0284593	0.0326434	A	G	A	0.363575	5959
data_field_phenotype	Total Lipids in Medium HDL	100456	0.985034	0.892026		-0.000587367	-0.00906833	0.00789359	A	G	A	0.361014	72532
data_field_phenotype	Pack years	128127	0.985246	0.895913		0.000491254	-0.0068684	0.00785091	A	G	A	0.361864	92729
Phecode	Cancer of brain	391122	0.985542	0.897906	0.994085		0.907957	1.08838	A	G	A	0.361307	282630	734	281896
Phecode	Hyposmolality and/or hyponatremia	379518	0.985542	0.898351	0.997686		0.96285	1.03378	A	G	A	0.361233	274189	4889	269300
Phecode	Glossodynia	385885	0.985542	0.897141	1.02642		0.69125	1.5241	A	G	A	0.36127	278817	39	278778
Phecode	Endometriosis	212783	0.985542	0.898765	1.00277		0.960891	1.04648	A	G	A	0.361577	153875	3427	150448
data_field_phenotype	Apolipoprotein A	344771	0.985542	0.897368		0.000296923	-0.00421486	0.0048087	A	G	A	0.361073	248975
Composite_phenotype	Chronic obstructive pulmonary disease (COPD clinical codes)	186599	0.986562	0.900884	0.99872		0.978798	1.01905	A	G	A	0.361173	134789	18360	116429
Phecode	Musculoskeletal symptoms referable to limbs	393267	0.986562	0.901246	1.00187		0.972697	1.03192	A	G	A	0.361284	284162	7101	277061
data_field_phenotype	Phospholipids to Total Lipids in Chylomicrons and Extremely Large VLDL percentage	82554	0.986562	0.900982		0.00063419	-0.00935593	0.0106243	A	G	A	0.362024	59773
Phecode	Secondary malignancy of lymph nodes	349015	0.987462	0.903863	0.998218		0.969738	1.02753	A	G	A	0.361527	252357	7441	244916
Phecode	Nodular lymphoma	386224	0.987462	0.915282	0.993888		0.887733	1.11274	A	G	A	0.361261	279055	472	278583
Phecode	Type 1 diabetes with ophthalmic manifestations	363805	0.987462	0.908334	1.00627		0.904691	1.11926	A	G	A	0.361363	262931	535	262396
Phecode	Impaired fasting glucose	364367	0.987462	0.914543	0.995793		0.922001	1.07549	A	G	A	0.36138	263350	1021	262329
Phecode	Disorders of mineral metabolism	393254	0.987462	0.91352	0.998008		0.962738	1.03457	A	G	A	0.361254	284129	4743	279386
Phecode	Primary thrombocytopenia	389247	0.987462	0.912011	0.993916		0.891956	1.10753	A	G	A	0.361364	281320	514	280806
Phecode	Polyneuropathy due to drugs	353953	0.987462	0.903794	1.01215		0.83209	1.23118	A	G	A	0.36116	255667	158	255509
Phecode	Anterior horn cell disease	371413	0.987462	0.906129	1.00742		0.890964	1.13909	A	G	A	0.361214	268319	401	267918
Phecode	Paralytic strabismus	379370	0.987462	0.913253	0.993162		0.877821	1.12366	A	G	A	0.36132	274148	395	273753
Phecode	Disease of tricuspid valve	382527	0.987462	0.911839	1.00261		0.957334	1.05004	A	G	A	0.361182	276324	2868	273456
Phecode	Acute pulmonary heart disease	379883	0.987462	0.90729	0.98859		0.814972	1.1992	A	G	A	0.361205	274431	161	274270
Phecode	Pulmonary embolism and infarction, acute	379883	0.987462	0.90729	0.98859		0.814972	1.1992	A	G	A	0.361205	274431	161	274270
Phecode	Abnormal function study of cardiovascular system	381069	0.987462	0.915411	1.00472		0.921077	1.09596	A	G	A	0.361285	275349	802	274547
Phecode	Sialoadenitis	386336	0.987462	0.913836	0.993359		0.880412	1.1208	A	G	A	0.361266	279140	413	278727
Phecode	Anatomical abnormatilies of kidney and ureters	368120	0.987462	0.911751	1.00765		0.880575	1.15307	A	G	A	0.361384	266065	333	265732
Phecode	Other abnormality of urination	361108	0.987462	0.905898	1.00356		0.946141	1.06446	A	G	A	0.361112	260801	1756	259045
Phecode	Hemorrhage in early pregnancy	212113	0.987462	0.915951	1.00469		0.921044	1.09594	A	G	A	0.361498	153357	826	152531
Phecode	Displacement of intervertebral disc	370292	0.987462	0.908895	0.993924		0.895413	1.10327	A	G	A	0.361385	267636	553	267083
Phecode	Difficulty in walking	385212	0.987462	0.913194	1.00616		0.900989	1.12361	A	G	A	0.361413	278441	497	277944
Phecode	Congenital anomalies of great vessels	391864	0.987462	0.912785	0.997572		0.955114	1.04192	A	G	A	0.361272	283139	3247	279892
Phecode	Viral infection	389224	0.987462	0.906164	1.00253		0.96123	1.04561	A	G	A	0.361357	281298	3449	277849
Phecode	Fracture of ankle and foot	366219	0.987462	0.904545	0.996789		0.945744	1.05059	A	G	A	0.360959	264380	2192	262188
data_field_phenotype	Weight	387517	0.987462	0.916559		-0.000216959	-0.00427568	0.00384176	A	G	A	0.361375	280078
data_field_phenotype	EBNA-1 antigen for Epstein-Barr Virus	8195	0.987462	0.916164		-0.00167975	-0.032954	0.0295945	A	G	A	0.363575	5959
data_field_phenotype	U14 antigen for Human Herpesvirus-7	8195	0.987462	0.91646		0.00165509	-0.0292698	0.03258	A	G	A	0.363575	5959
data_field_phenotype	tarp-D F2 antigen for Chlamydia trachomatis	8195	0.987462	0.906603		-0.00184329	-0.0326356	0.028949	A	G	A	0.363575	5959
data_field_phenotype	sag1 antigen for Toxoplasma gondii	8195	0.987462	0.912172		-0.00174799	-0.032808	0.029312	A	G	A	0.363575	5959
data_field_phenotype	Cholesteryl Esters to Total Lipids in Small VLDL percentage	103651	0.987462	0.905775		-0.000537333	-0.0094345	0.00835983	A	G	A	0.361241	74886
Phecode	Other unspecified back disorders	370850	0.988478	0.91802	1.00403		0.929942	1.08403	A	G	A	0.361402	268052	1032	267020
Phecode	Abnormal weight gain	368806	0.990265	0.921208	0.986346		0.751143	1.2952	A	G	A	0.361351	266537	81	266456
Phecode	Anemia during pregnancy	218454	0.990265	0.921237	1.00499		0.910622	1.10913	A	G	A	0.361566	157971	639	157332
Phecode	Arthropathy associated with other disorders classified elsewhere	327036	0.990265	0.920995	1.00843		0.854227	1.19048	A	G	A	0.361122	236200	220	235980
Phecode	Other and unspecified disorders of the nervous system	371651	0.990713	0.923212	1.00496		0.908706	1.11142	A	G	A	0.361215	268492	597	267895
Phecode	Vascular disorders of kidney/hypertrophy	367880	0.990713	0.922961	1.01		0.82559	1.23559	A	G	A	0.361379	265888	149	265739
data_field_phenotype	Hip circumference	392702	0.990713	0.923142		0.000225894	-0.00436323	0.00481502	A	G	A	0.361366	283818
Composite_phenotype	Family history Severe depression	394212	0.991588	0.927014	1.00062		0.987486	1.01392	A	G	A	0.361184	284766	40570	244196
Composite_phenotype	Irritable Bowel Syndrome	156973	0.991588	0.926559	0.999266		0.983796	1.01498	A	G	A	0.361425	113468	39720	73748
Phecode	Anxiety disorder	341303	0.991588	0.938069	0.999137		0.9776	1.02115	A	G	A	0.361604	246833	13485	233348
Phecode	Meningitis	392262	0.991588	0.939748	0.995452		0.884487	1.12034	A	G	A	0.361248	283408	431	282977
Phecode	Peripheral autonomic neuropathy	371042	0.991588	0.941697	0.990566		0.768352	1.27704	A	G	A	0.361219	268055	93	267962
Phecode	Trigeminal nerve disorders [CN5]	375702	0.991588	0.926938	0.995473		0.903468	1.09685	A	G	A	0.361139	271361	641	270720
Phecode	Corneal opacity and other disorders of cornea	374112	0.991588	0.929496	1.00249		0.948772	1.05925	A	G	A	0.361324	270351	2009	268342
Phecode	Epiphora	380083	0.991588	0.936412	0.99685		0.922499	1.07719	A	G	A	0.36133	274671	1005	273666
Phecode	Gram positive septicemia	369010	0.991588	0.931661	0.996126		0.911565	1.08853	A	G	A	0.36144	266750	768	265982
Phecode	Eustachian tube disorders	389015	0.991588	0.931198	0.992659		0.839761	1.1734	A	G	A	0.361251	281064	215	280849
Phecode	Cerebral artery occlusion, with cerebral infarction	379295	0.991588	0.937505	0.998284		0.95633	1.04208	A	G	A	0.36121	274010	3332	270678
Phecode	Hemorrhoids	374075	0.991588	0.930944	0.999192		0.981082	1.01764	A	G	A	0.361456	270423	19450	250973
Phecode	Encounter for long-term (current) use of anticoagulants, antithrombotics, aspirin	350635	0.991588	0.940434	1.01108		0.757278	1.34995	A	G	A	0.361456	253478	73	253405
Phecode	Iatrogenic hypotension	355145	0.991588	0.928651	0.994385		0.879068	1.12483	A	G	A	0.361433	256722	397	256325
Phecode	Voice disturbance	370768	0.991588	0.93968	1.00284		0.931866	1.07922	A	G	A	0.361645	268173	1126	267047
Phecode	Obstructive chronic bronchitis	352235	0.991588	0.933183	0.998455		0.963015	1.0352	A	G	A	0.361563	254710	4803	249907
data_field_phenotype	Sleep duration	393183	0.991588	0.937491		-0.000172662	-0.00448784	0.00414252	A	G	A	0.361386	284182
data_field_phenotype	Comparatively shorter age 10	386630	0.991588	0.936217	1.00046		0.989152	1.01191	A	G	A	0.361254	279343	59205	220138
Phecode	Respiratory abnormalities	393217	0.991588	0.940209	0.996585		0.911372	1.08977	A	G	A	0.361261	284108	755	283353
Phecode	Herpes zoster	385878	0.991588	0.930009	1.00438		0.911039	1.10729	A	G	A	0.361272	278814	636	278178
Phecode	Herpes simplex	385492	0.991588	0.929727	0.99364		0.862284	1.14501	A	G	A	0.361275	278537	299	278238
Phecode	Other biliary tract disease	376096	0.991588	0.937185	1.00135		0.968277	1.03556	A	G	A	0.361414	271853	5471	266382
Phecode	Renal dialysis	368491	0.991588	0.937762	1.00388		0.910972	1.10626	A	G	A	0.361372	266325	642	265683
Phecode	Benign neoplasm of breast	212449	0.991588	0.941036	1.00264		0.934995	1.07518	A	G	A	0.361724	153696	1249	152447
Phecode	Mastodynia	391152	0.991588	0.927518	1.0124		0.776249	1.3204	A	G	A	0.361316	282659	86	282573
Phecode	Pyoderma	377063	0.991588	0.938247	1.01246		0.740172	1.38491	A	G	A	0.361363	272513	62	272451
Phecode	Hallux rigidus	376243	0.991588	0.939341	1.00244		0.941394	1.06745	A	G	A	0.361267	271848	1539	270309
Phecode	Infectious mononucleosis	385211	0.991588	0.93852	1.01238		0.740488	1.38411	A	G	A	0.36128	278338	62	278276
Phecode	Sprains and strains	393190	0.991588	0.925465	0.994673		0.88936	1.11246	A	G	A	0.361268	284094	481	283613
data_field_phenotype	BK VP1 antigen for Human Polyomavirus BKV	8195	0.991588	0.93276		-0.00134731	-0.0326439	0.0299493	A	G	A	0.363575	5959
data_field_phenotype	VacA antigen for Helicobacter pylori	8195	0.991588	0.931162		-0.00135288	-0.0320478	0.029342	A	G	A	0.363575	5959
data_field_phenotype	Cholesterol to Total Lipids in Very Large HDL percentage	103531	0.991588	0.939939		-0.000328555	-0.00887513	0.00821802	A	G	A	0.361288	74809
data_field_phenotype	Creatinine	99099	0.991588	0.941491		0.000288449	-0.00741428	0.00799118	A	G	A	0.360987	71547
primary_care_quantitative_phenotype	Blood chloride (primary care)	11498	0.991588	0.92744		-0.00123783	-0.0278783	0.0254026	A	G	A	0.35741	8219
Phecode	Vaginitis and vulvovaginitis	209047	0.99509	0.945544	0.995701		0.879915	1.12672	A	G	A	0.361557	151165	395	150770
Composite_phenotype	Parkinson's disease simple	179956	0.995109	0.959977	0.998695		0.94905	1.05094	A	G	A	0.360805	129858	2387	127471
Composite_phenotype	Family history Bowel cancer	394217	0.995109	0.949919	1.00045		0.986401	1.01471	A	G	A	0.361257	284827	34379	250448
Phecode	Benign neoplasm of eye	390462	0.995109	0.957755	1.00467		0.845731	1.19347	A	G	A	0.361303	282150	204	281946
Phecode	Fluid overload	375678	0.995109	0.956339	1.00169		0.943012	1.06401	A	G	A	0.361264	271438	1670	269768
Phecode	Disorders of bilirubin excretion	390395	0.995109	0.955865	0.997062		0.898393	1.10657	A	G	A	0.361385	282166	556	281610
Phecode	Congenital coagulation defects	389212	0.995109	0.963295	1.00267		0.894919	1.1234	A	G	A	0.361363	281294	468	280826
Phecode	Generalized anxiety disorder	325060	0.995109	0.962869	1.00382		0.855127	1.17836	A	G	A	0.361662	235124	235	234889
Phecode	Somatoform disorder	324973	0.995109	0.946744	0.993353		0.81679	1.20808	A	G	A	0.361659	235059	157	234902
Phecode	Extrapyramidal disease and abnormal movement disorders	373239	0.995109	0.960075	1.00143		0.946922	1.05908	A	G	A	0.361206	269632	1942	267690
Phecode	Coma	371533	0.995109	0.955582	0.996869		0.89271	1.11318	A	G	A	0.361218	268409	495	267914
Phecode	Otitis externa	392074	0.995109	0.948052	0.996747		0.903692	1.09938	A	G	A	0.361247	283271	628	282643
Phecode	Cardiac arrest and ventricular fibrillation	353812	0.995109	0.960189	0.998582		0.944478	1.05579	A	G	A	0.361352	255701	1970	253731
Phecode	Circulatory disease NEC	383252	0.995109	0.953575	0.999497		0.982702	1.01658	A	G	A	0.361407	277020	23579	253441
Phecode	Cellulitis and abscess of oral soft tissues	386089	0.995109	0.96185	1.00415		0.847512	1.18973	A	G	A	0.361265	278961	210	278751
Phecode	Ventral hernia	335522	0.995109	0.952332	0.998732		0.958048	1.04114	A	G	A	0.361192	242376	3532	238844
Phecode	Proliferative glomerulonephritis	367804	0.995109	0.951859	1.00868		0.761934	1.33533	A	G	A	0.361375	265830	77	265753
Phecode	Urinary complications NEC	374105	0.995109	0.963082	0.994563		0.789556	1.2528	A	G	A	0.361254	270294	113	270181
Phecode	Male infertility and abnormal spermatozoa	158338	0.995109	0.950966	0.994263		0.827685	1.19437	A	G	A	0.36135	114431	180	114251
Phecode	Pyogenic granuloma	377426	0.995109	0.949668	0.995847		0.875127	1.13322	A	G	A	0.361364	272776	361	272415
Phecode	Dyschromia and Vitiligo	384654	0.995109	0.952982	0.997914		0.931001	1.06964	A	G	A	0.361209	277881	1255	276626
Phecode	Lupus (localized and systemic)	382267	0.995109	0.961894	1.00275		0.896077	1.12211	A	G	A	0.361203	276152	478	275674
Phecode	Other specified diseases of hair and hair follicles	386002	0.995109	0.957622	1.00702		0.777873	1.30368	A	G	A	0.361203	278850	91	278759
Phecode	Dermatomyositis	379119	0.995109	0.952271	0.989573		0.702074	1.3948	A	G	A	0.361306	273956	51	273905
Phecode	Other disorders of cervical region	370436	0.995109	0.960864	1.00237		0.911858	1.10187	A	G	A	0.361392	267745	676	267069
Phecode	Rupture of tendon, nontraumatic	352467	0.995109	0.961823	0.997005		0.881759	1.12731	A	G	A	0.361604	254907	400	254507
Phecode	Congenital hip dysplasia and deformity	391711	0.995109	0.958713	1.006		0.802066	1.26179	A	G	A	0.361242	283005	118	282887
Phecode	Myalgia and myositis unspecified	393220	0.995109	0.952634	1.00243		0.925175	1.08614	A	G	A	0.361247	284099	941	283158
Phecode	Edema	392918	0.995109	0.953544	1.00122		0.961114	1.04299	A	G	A	0.361264	283894	3670	280224
Phecode	Symptoms involving skin and other integumentary tissue	393224	0.995109	0.958728	1.00104		0.962244	1.04141	A	G	A	0.361269	284119	3927	280192
Phecode	Varicella infection	385213	0.995109	0.949091	1.01057		0.73186	1.39541	A	G	A	0.361275	278336	58	278278
Phecode	Postoperative infection	391654	0.995109	0.949985	1.00113		0.966287	1.03724	A	G	A	0.361302	283011	4889	278122
data_field_phenotype	HBc antigen for Hepatitis B Virus	8195	0.995109	0.949513		-0.000923074	-0.029495	0.0276489	A	G	A	0.363575	5959
data_field_phenotype	Cholesteryl Esters to Total Lipids in Large LDL percentage	103651	0.995109	0.959553		0.000232	-0.00873409	0.00919809	A	G	A	0.361251	74888
data_field_phenotype	Phospholipids to Total Lipids in Medium VLDL percentage	103633	0.995109	0.962473		-0.000207815	-0.0088647	0.00844907	A	G	A	0.361231	74871
Phecode	Cancer of nasopharynx	390194	0.996151	0.978271	0.995136		0.700649	1.4134	A	G	A	0.361254	281918	49	281869
Composite_phenotype	Acute coronary syndrome	169418	0.996151	0.978922	0.999347		0.952046	1.049	A	G	A	0.360717	122224	2657	119567
Phecode	Benign neoplasm of other endocrine glands and related structures	392214	0.996151	0.977279	1.00102		0.933363	1.07358	A	G	A	0.361296	283411	1237	282174
Phecode	Type 2 diabetes with renal manifestations	363578	0.996151	0.978407	0.998165		0.873884	1.14012	A	G	A	0.361369	262772	342	262430
Phecode	Vitamin deficiency	390624	0.996151	0.975081	1.0006		0.963445	1.03919	A	G	A	0.361268	282240	4284	277956
Phecode	Hyperlipidemia	393295	0.996151	0.96655	1.00028		0.987155	1.01359	A	G	A	0.361311	284204	43785	240419
Phecode	Hypercholesterolemia	389367	0.996151	0.974798	0.99978		0.98625	1.0135	A	G	A	0.361284	281344	40564	240780
Phecode	Disorders of lipoid metabolism	393533	0.996151	0.973453	1.00022		0.98712	1.0135	A	G	A	0.361305	284371	43969	240402
Phecode	Gout	392442	0.996151	0.978034	0.999534		0.966901	1.03327	A	G	A	0.361325	283598	5702	277896
Phecode	Disorders of magnesium metabolism	389346	0.996151	0.973466	1.00108		0.939515	1.06667	A	G	A	0.361265	281314	1507	279807
Phecode	Other deficiency anemia	364113	0.996151	0.970819	1.00113		0.942248	1.0637	A	G	A	0.361451	263218	1653	261565
Phecode	Cerebral degeneration, unspecified	372157	0.996151	0.978813	1.00103		0.927575	1.08031	A	G	A	0.361205	268850	1044	267806
Phecode	Hemiplegia	373867	0.996151	0.970529	1.00094		0.952439	1.0519	A	G	A	0.361227	270102	2473	267629
Phecode	Disorders of the orbit	378987	0.996151	0.972484	0.995245		0.759136	1.30479	A	G	A	0.36132	273871	82	273789
Phecode	Heart valve replaced	381747	0.996151	0.975781	0.999183		0.947796	1.05336	A	G	A	0.361178	275757	2187	273570
Phecode	Other disorders of circulatory system	383573	0.996151	0.966874	0.999643		0.982926	1.01664	A	G	A	0.361399	277246	23837	253409
Phecode	Cyst of the salivary gland	385946	0.996151	0.968598	1.00502		0.783064	1.2899	A	G	A	0.361267	278859	97	278762
Phecode	Hemorrhage from gastrointestinal ulcer	384135	0.996151	0.970388	0.998328		0.913924	1.09053	A	G	A	0.361359	277621	774	276847
Phecode	Diaphragmatic hernia	369806	0.996151	0.973173	1.00025		0.985539	1.01519	A	G	A	0.361283	267209	31689	235520
Phecode	Irritable Bowel Syndrome	295383	0.996151	0.968236	0.999417		0.971122	1.02854	A	G	A	0.362118	213927	7644	206283
Phecode	Peritonitis and retroperitoneal infections	363174	0.996151	0.968837	1.00138		0.934253	1.07334	A	G	A	0.361663	262693	1259	261434
Phecode	Seborrheic keratosis	388953	0.996151	0.971575	1.00073		0.961364	1.04171	A	G	A	0.361206	280984	3805	277179
Phecode	Laxity of ligament or hypermobility syndrome	352621	0.996151	0.978788	1.00145		0.90009	1.11422	A	G	A	0.361588	255007	531	254476
Phecode	Loose body in joint	385004	0.996151	0.96839	1.00274		0.87602	1.14778	A	G	A	0.361411	278289	331	277958
Phecode	Anomalies of endocrine glands, congenital	391852	0.996151	0.965729	0.994522		0.774069	1.27776	A	G	A	0.361282	283138	96	283042
Phecode	Other and unspecified congenital anomalies	392023	0.996151	0.976503	0.997616		0.85111	1.16934	A	G	A	0.361275	283256	239	283017
Phecode	Swelling of limb	392297	0.996151	0.971947	0.999437		0.968565	1.03129	A	G	A	0.361251	283435	6275	277160
data_field_phenotype	K8.1 antigen for Kaposi's Sarcoma-Associated Herpesvirus	8195	0.996151	0.978465		0.000428936	-0.0307154	0.0315732	A	G	A	0.363575	5959
Phecode	Chronic vascular insufficiency of intestine	378529	0.996196	0.979488	0.996755		0.778035	1.27696	A	G	A	0.361304	273528	98	273430
Phecode	Premenopausal menorrhagia	186385	0.997302	0.981535	1.00179		0.861027	1.16556	A	G	A	0.36147	134745	264	134481
Phecode	Flat foot	374729	0.997302	0.981621	1.00178		0.860927	1.16568	A	G	A	0.361261	270750	263	270487
Composite_phenotype	Family history High blood pressure	394422	0.997335	0.98247	0.999896		0.990656	1.00922	A	G	A	0.361388	285079	143900	141179
Phecode	Benign neoplasm of unspecified sites	393228	0.997335	0.982699	1.00059		0.948772	1.05523	A	G	A	0.361276	284128	2149	281979
Phecode	Hyperosmolality and/or hypernatremia	374635	0.997806	0.987786	0.999317		0.915634	1.09065	A	G	A	0.361288	270702	791	269911
Phecode	Other disorders of lipoid metabolism	390197	0.997806	0.990195	1.00077		0.885584	1.13093	A	G	A	0.361398	282033	404	281629
Phecode	Spontaneous ecchymoses	388853	0.997806	0.985506	0.998336		0.834149	1.19484	A	G	A	0.36137	281040	187	280853
Phecode	Inflammation of eyelids	383265	0.997806	0.983896	1.00051		0.952572	1.05085	A	G	A	0.361459	277069	2524	274545
Phecode	Wegener's granulomatosis	378644	0.997806	0.985549	1.00166		0.837394	1.19814	A	G	A	0.361301	273609	188	273421
Phecode	Other upper respiratory disease	374486	0.997806	0.988679	0.999723		0.962156	1.03876	A	G	A	0.361578	270812	4176	266636
Phecode	Other specified gastritis	364784	0.997806	0.986159	1.00021		0.976787	1.02419	A	G	A	0.361289	263585	11304	252281
Phecode	Abnormal mammogram	385854	0.997806	0.992053	1.00154		0.740326	1.35491	A	G	A	0.3614	278895	66	278829
Phecode	Pelvic inflammatory disease (PID)	209534	0.997806	0.987017	1.00072		0.917674	1.09128	A	G	A	0.361557	151517	810	150707
Phecode	Noninflammatory female genital disorders	218483	0.997806	0.989491	1.00018		0.973121	1.028	A	G	A	0.361609	158011	8481	149530
Phecode	Other local infections of skin and subcutaneous tissue	383176	0.997806	0.985427	1.00032		0.966392	1.03544	A	G	A	0.361348	276920	5164	271756
Phecode	Other dyschromia	384332	0.997806	0.989223	1.00054		0.924778	1.08251	A	G	A	0.361212	277651	975	276676
Phecode	Psoriatic arthropathy	377632	0.997806	0.991474	0.99955		0.920396	1.08551	A	G	A	0.361271	272855	888	271967
Phecode	Unspecified osteomyelitis	327574	0.997806	0.986647	1.00082		0.909209	1.10166	A	G	A	0.361112	236582	656	235926
Phecode	Osteochondropathies	368645	0.997806	0.989728	1.00072		0.897035	1.11639	A	G	A	0.36128	266368	505	265863
Phecode	Other disorders of bone and cartilage	374917	0.997806	0.990985	0.999811		0.967572	1.03312	A	G	A	0.361273	270895	5755	265140
data_field_phenotype	Mean corpuscular volume	382529	0.997806	0.991644		-2.47221e-05	-0.00465124	0.0046018	A	G	A	0.361132	276287
Phecode	Transient mental disorders due to conditions classified elsewhere	376016	0.998632	0.993494	1.00088		0.810721	1.23563	A	G	A	0.361239	271663	136	271527
Phecode	Other forms of chronic heart disease	353981	0.998632	0.993921	0.99986		0.964524	1.03649	A	G	A	0.361055	255613	4833	250780
Phecode	Other disorders of carbohydrate transport and metabolism	392939	0.998785	0.996168	0.99892		0.642606	1.5528	A	G	A	0.361279	283921	31	283890
Phecode	Aortic valve disease	381928	0.998785	0.995643	1.00014		0.950484	1.05239	A	G	A	0.361174	275885	2353	273532
Phecode	Benign mammary dysplasias	214429	0.998785	0.996021	0.999882		0.954452	1.04747	A	G	A	0.361742	155136	2844	152292
data_field_phenotype	Concentration of HDL Particles	100456	0.998785	0.995731		-2.34174e-05	-0.0086008	0.00855397	A	G	A	0.361014	72532
Phecode	Symptomatic menopause	186264	0.999116	0.997021	1.00036		0.827292	1.20964	A	G	A	0.361476	134660	167	134493
Phecode	Chronic pharyngitis and nasopharyngitis	370755	0.999218	0.997647	1.00011		0.928095	1.07772	A	G	A	0.361616	268142	1084	267058
data_field_phenotype	Usual bad sleeper compared to never/sometimes	381651	0.99998	0.999655	0.999998		0.989739	1.01036	A	G	A	0.361271	275759	81857	193902
Phecode	Esophageal bleeding (varices/hemorrhage)	338044	0.99998	0.99998	1		0.951855	1.05058	A	G	A	0.361428	244357	2502	241855
Phecode	Fracture of neck of femur	367435	0.99998	0.9996	1.00001		0.957122	1.04482	A	G	A	0.360929	265236	3188	262048

### Sheet: S15
Supplementary Table 15. Phenome-wide association study results for Gln27Glu (rs1042714)
category	description	N_ID	FDR	P	OR	Beta	L95	U95	coded_allele	non_coded_allele	minor_allele	MAF	MAC	MAC_cases	MAC_controls
data_field_phenotype	Eosinophil count	381889	1.72083e-53	9.01905e-57		0.0358091	0.0313896	0.0402286	C	G	G	0.451701	344999
data_field_phenotype	Neutrophil count	381889	5.95705e-32	6.24429e-35		-0.0282776	-0.0327721	-0.023783	C	G	G	0.451701	344999
Composite_phenotype	Eosinophilia (case control >=0.3)	382706	1.04696e-19	1.64617e-22	1.06325		1.05024	1.07643	C	G	G	0.451661	345707	54433	291274
data_field_phenotype	White blood cell (leukocyte) count	382526	1.69721e-12	3.5581e-15		-0.01802	-0.0225078	-0.0135322	C	G	G	0.451653	345538
data_field_phenotype	Systolic blood pressure	374347	0.0175886	5.53101e-05		0.00874604	0.00449459	0.0129975	C	G	G	0.451285	337874
data_field_phenotype	Monocyte count	381889	0.0175886	5.09598e-05		0.00898914	0.00464024	0.013338	C	G	G	0.451701	344999
data_field_phenotype	Calcium	346630	0.023385	8.57942e-05		0.00943882	0.0047287	0.0141489	C	G	G	0.451657	313116
Phecode	Postinflammatory pulmonary fibrosis	370742	0.0797689	0.000334461	0.90393		0.855395	0.955219	C	G	G	0.451538	334808	2447	332361
data_field_phenotype	Concentration of Chylomicrons and Extremely Large VLDL Particles	100456	0.0902359	0.000425641		0.0153166	0.00679733	0.0238359	C	G	G	0.451631	90738
Phecode	Articular cartilage disorder	385841	0.100641	0.000551626	0.879121		0.817154	0.945787	C	G	G	0.451502	348416	1400	347016
data_field_phenotype	Monounsaturated Fatty Acids	103585	0.100641	0.000580218		0.0151076	0.00650195	0.0237132	C	G	G	0.451422	93521
data_field_phenotype	Concentration of Very Large VLDL Particles	100456	0.113466	0.000713621		0.0146741	0.00617609	0.0231722	C	G	G	0.451631	90738
data_field_phenotype	Total Lipids in VLDL	100456	0.119023	0.000810951		0.0148086	0.00614238	0.0234748	C	G	G	0.451631	90738
data_field_phenotype	Creatinine	376204	0.129958	0.00133736		-0.00597437	-0.00962463	-0.0023241	C	G	G	0.451516	339724
data_field_phenotype	Average Diameter for VLDL Particles	100456	0.129958	0.00147212		0.0134308	0.00515342	0.0217083	C	G	G	0.451631	90738
data_field_phenotype	Concentration of Large VLDL Particles	100456	0.129958	0.00127226		0.0140398	0.00549997	0.0225796	C	G	G	0.451631	90738
data_field_phenotype	Free Cholesterol in VLDL	100456	0.129958	0.00109797		0.0145656	0.00581991	0.0233114	C	G	G	0.451631	90738
data_field_phenotype	Phospholipids in VLDL	100456	0.129958	0.00101138		0.0146189	0.00590316	0.0233347	C	G	G	0.451631	90738
data_field_phenotype	Phospholipids to Total Lipids in Small LDL percentage	100456	0.129958	0.00156658		-0.0141193	-0.0228707	-0.00536784	C	G	G	0.451631	90738
data_field_phenotype	Saturated Fatty Acids	103585	0.129958	0.00154988		0.0138858	0.00528757	0.0224841	C	G	G	0.451422	93521
data_field_phenotype	Total Fatty Acids	103585	0.129958	0.00139774		0.0140028	0.00541337	0.0225922	C	G	G	0.451422	93521
data_field_phenotype	Total Lipids in Chylomicrons and Extremely Large VLDL	100677	0.129958	0.00124901		0.0140265	0.00550873	0.0225443	C	G	G	0.451171	90845
data_field_phenotype	Triglycerides in VLDL	100456	0.129958	0.00147298		0.0138611	0.00531806	0.0224042	C	G	G	0.451631	90738
data_field_phenotype	Diastolic blood pressure	374351	0.135894	0.00170936		0.00716102	0.00268631	0.0116357	C	G	G	0.451281	337875
Phecode	Viral pneumonia	371669	0.142301	0.00231202	0.9038		0.846869	0.964562	C	G	G	0.451334	335494	1747	333747
data_field_phenotype	Peak expiratory flow	361056	0.142301	0.00203896		-0.00590474	-0.00965672	-0.00215275	C	G	G	0.451204	325820
data_field_phenotype	Total protein	346386	0.142301	0.00226594		0.00735934	0.00263477	0.0120839	C	G	G	0.451662	312899
data_field_phenotype	Cholesteryl Esters to Total Lipids in Small LDL percentage	103654	0.142301	0.0019402		0.01366	0.00502161	0.0222984	C	G	G	0.451415	93582
data_field_phenotype	Free Cholesterol in Chylomicrons and Extremely Large VLDL	80852	0.142301	0.00217294		0.0151397	0.00546031	0.0248191	C	G	G	0.450601	72864
data_field_phenotype	Polyunsaturated Fatty Acids to Monounsaturated Fatty Acids ratio	103585	0.142301	0.00207231		-0.0131846	-0.0215753	-0.00479386	C	G	G	0.451422	93521
data_field_phenotype	VLDL Cholesterol	100456	0.142301	0.00212521		0.0137729	0.00498632	0.0225594	C	G	G	0.451631	90738
Phecode	Purpura and other hemorrhagic conditions	392098	0.14394	0.00284717	0.935043		0.894686	0.977221	C	G	G	0.451585	354131	3764	350367
Phecode	Jaw disease NOS	380773	0.14394	0.00285352	0.810392		0.705841	0.930432	C	G	G	0.451534	343864	407	343457
Phecode	Preeclampsia and eclampsia	217674	0.14394	0.00286673	1.27279		1.08617	1.49148	C	G	G	0.451398	196515	255	196260
Phecode	Skull and face fracture and other intercranial injury	392229	0.14394	0.0026027	1.06384		1.02184	1.10757	C	G	G	0.451555	354226	4287	349939
data_field_phenotype	Concentration of VLDL Particles	100456	0.14394	0.00272586		0.0133968	0.00463604	0.0221575	C	G	G	0.451631	90738
data_field_phenotype	Total Lipids in Large VLDL	103647	0.14394	0.00256328		0.0129607	0.00453768	0.0213837	C	G	G	0.451417	93576
data_field_phenotype	Total Triglycerides	100456	0.14394	0.00253999		0.0132312	0.00464028	0.0218221	C	G	G	0.451631	90738
Phecode	Acute pericarditis	387568	0.146918	0.00300304	1.27092		1.0848	1.48897	C	G	G	0.451602	350053	254	349799
data_field_phenotype	Cholesteryl Esters to Total Lipids in Medium LDL percentage	103652	0.148627	0.00311588		0.0129741	0.00437208	0.0215761	C	G	G	0.451414	93580
data_field_phenotype	Monounsaturated Fatty Acids to Total Fatty Acids percentage	103585	0.153037	0.00328854		0.0125529	0.00418292	0.0209229	C	G	G	0.451422	93521
data_field_phenotype	Total Lipids in Medium VLDL	100456	0.153744	0.0033843		0.0130973	0.00433778	0.0218567	C	G	G	0.451631	90738
data_field_phenotype	Glycoprotein Acetyls	100456	0.156446	0.00360778		0.0129412	0.00422684	0.0216555	C	G	G	0.451631	90738
data_field_phenotype	Polyunsaturated Fatty Acids to Total Fatty Acids percentage	103585	0.156446	0.00359036		-0.0125682	-0.0210269	-0.00410939	C	G	G	0.451422	93521
Phecode	Benign neoplasm of other parts of digestive system	379507	0.163072	0.00420341	0.961575		0.936128	0.987723	C	G	G	0.451363	342591	10271	332320
Phecode	Thrombocytopenia	391663	0.163072	0.00410601	0.933123		0.890044	0.978292	C	G	G	0.45156	353719	3276	350443
data_field_phenotype	Cholesterol in Large VLDL	103023	0.163072	0.00415976		0.0124715	0.00394221	0.0210009	C	G	G	0.451263	92981
data_field_phenotype	Concentration of Medium VLDL Particles	100456	0.163072	0.00394206		0.0129189	0.00413565	0.0217021	C	G	G	0.451631	90738
data_field_phenotype	Concentration of Small VLDL Particles	100456	0.163072	0.00427337		0.0126851	0.00398378	0.0213863	C	G	G	0.451631	90738
data_field_phenotype	Total Lipids in Small VLDL	100456	0.163072	0.0039572		0.0128204	0.00410048	0.0215404	C	G	G	0.451631	90738
data_field_phenotype	Cholesteryl Esters in VLDL	100456	0.163422	0.00436819		0.01279	0.00399526	0.0215847	C	G	G	0.451631	90738
data_field_phenotype	Isoleucine	100453	0.166899	0.00463608		0.0123871	0.00381231	0.0209619	C	G	G	0.451624	90734
data_field_phenotype	Phospholipids in Medium VLDL	103633	0.166899	0.00460881		0.0125191	0.0038587	0.0211795	C	G	G	0.451405	93561
Phecode	Ankylosis of joint	384727	0.169647	0.00480134	0.718835		0.571461	0.904216	C	G	G	0.451408	347338	157	347181
data_field_phenotype	Triglycerides in Large VLDL	103610	0.179518	0.00517478		0.0119898	0.0035851	0.0203944	C	G	G	0.45139	93537
data_field_phenotype	Omega-6 Fatty Acids to Total Fatty Acids percentage	103585	0.187082	0.00549087		-0.011952	-0.0203882	-0.00351583	C	G	G	0.451422	93521
data_field_phenotype	Triglycerides in Medium VLDL	103656	0.188569	0.00563336		0.0119865	0.00350049	0.0204726	C	G	G	0.451421	93585
data_field_phenotype	Concentration of Small LDL Particles	100456	0.197759	0.00601153		0.0123292	0.00353308	0.0211253	C	G	G	0.451631	90738
data_field_phenotype	Phospholipids in Small VLDL	100456	0.202774	0.00627028		0.0122419	0.0034638	0.0210199	C	G	G	0.451631	90738
Composite_phenotype	Bronchiectasis	170221	0.203411	0.00662264	0.94937		0.914428	0.985649	C	G	G	0.451501	153710	5357	148353
Phecode	Personality disorders	325278	0.203411	0.00671641	0.851086		0.757421	0.956334	C	G	G	0.451669	293836	559	293277
data_field_phenotype	Cholesteryl Esters in Small VLDL	103651	0.203411	0.00661694		0.0119708	0.00333092	0.0206107	C	G	G	0.451424	93581
data_field_phenotype	Free Cholesterol in Medium VLDL	103583	0.203411	0.0063999		0.0120539	0.00338921	0.0207185	C	G	G	0.451411	93517
data_field_phenotype	Concentration of Medium LDL Particles	100456	0.213581	0.00727607		0.0120468	0.00324973	0.0208439	C	G	G	0.451631	90738
data_field_phenotype	Free Cholesterol to Total Lipids in Medium LDL percentage	103639	0.213581	0.0072498		-0.011481	-0.0198612	-0.00310086	C	G	G	0.451403	93566
data_field_phenotype	Total Lipids in Lipoprotein Particles	100456	0.223324	0.00772504		0.0117855	0.00311436	0.0204567	C	G	G	0.451631	90738
Phecode	Derangement of joint, non-traumatic	388400	0.243049	0.00853473	0.945171		0.906273	0.985736	C	G	G	0.451545	350760	4126	346634
Phecode	Other anemias	382377	0.244526	0.00943181	0.975277		0.95702	0.993888	C	G	G	0.451774	345496	21376	324120
Phecode	Pneumonia	392537	0.244526	0.00965199	0.976343		0.95881	0.994204	C	G	G	0.451587	354529	23645	330884
Phecode	Atrophy of female genital tract	208889	0.244526	0.0091058	0.872996		0.788283	0.966809	C	G	G	0.45129	188539	718	187821
data_field_phenotype	Cholesterol in Small VLDL	100456	0.244526	0.00974003		0.0115867	0.00280149	0.0203719	C	G	G	0.451631	90738
data_field_phenotype	Cholesterol in Very Large VLDL	100860	0.244526	0.00949835		0.0114146	0.00278876	0.0200405	C	G	G	0.450962	90968
data_field_phenotype	Cholesteryl Esters in Small LDL	103654	0.244526	0.00880094		0.0115876	0.00291832	0.0202569	C	G	G	0.451415	93582
data_field_phenotype	Total Lipids in Very Large VLDL	102852	0.244526	0.00901482		0.0112238	0.00280033	0.0196472	C	G	G	0.451134	92800
data_field_phenotype	Triglycerides in Chylomicrons and Extremely Large VLDL	95113	0.244526	0.00946001		0.0116274	0.00284546	0.0204093	C	G	G	0.450801	85754
data_field_phenotype	Triglycerides in Small HDL	103607	0.244526	0.00956039		0.0111522	0.00271737	0.0195871	C	G	G	0.451408	93538
Phecode	Coagulation defects complicating pregnancy or postpartum	216247	0.245083	0.0102076	0.629897		0.442701	0.89625	C	G	G	0.451343	195203	71	195132
Phecode	Gastrointestinal hemorrhage	388642	0.245083	0.0105329	0.978857		0.962955	0.995015	C	G	G	0.451435	350893	28839	322054
data_field_phenotype	Cholesteryl Esters in Large VLDL	102114	0.245083	0.0101566		0.0113369	0.00269271	0.0199812	C	G	G	0.451162	92140
data_field_phenotype	Phospholipids in Chylomicrons and Extremely Large VLDL	82555	0.245083	0.0104853		0.0124776	0.0029226	0.0220327	C	G	G	0.450463	74376
data_field_phenotype	Triglycerides in Small VLDL	100456	0.245083	0.0103277		0.0112484	0.00265232	0.0198446	C	G	G	0.451631	90738
data_field_phenotype	Triglycerides in Very Small VLDL	100456	0.245083	0.0101107		0.0113844	0.00270928	0.0200595	C	G	G	0.451631	90738
data_field_phenotype	Triglycerides in Very Large VLDL	100667	0.248541	0.0108118		0.0110636	0.00255586	0.0195713	C	G	G	0.451017	90805
Phecode	Infection/inflammation of internal prosthetic device; implant; and graft	387730	0.24953	0.0109856	0.926269		0.873179	0.982589	C	G	G	0.451633	350223	2102	348121
Phecode	Other derangement of joint	387798	0.25052	0.0111605	0.942578		0.900487	0.986631	C	G	G	0.45153	350205	3490	346715
data_field_phenotype	Triglycerides in LDL	100456	0.25094	0.0113107		0.0112232	0.00253898	0.0199073	C	G	G	0.451631	90738
data_field_phenotype	Cholesteryl Esters in Medium LDL	103652	0.253597	0.0115894		0.011162	0.00249591	0.0198281	C	G	G	0.451414	93580
data_field_phenotype	Triglycerides in Medium LDL	103648	0.253597	0.0116963		0.0109846	0.00244531	0.0195238	C	G	G	0.451403	93574
Phecode	Other hemoglobinopathies	362239	0.256154	0.0119485	1.40657		1.07804	1.83522	C	G	G	0.451368	327006	86	326920
data_field_phenotype	Omega-6 Fatty Acids	103585	0.271769	0.0128193		0.0107692	0.00228829	0.0192502	C	G	G	0.451422	93521
data_field_phenotype	Free Cholesterol in Large VLDL	100484	0.274292	0.0132258		0.0108494	0.00226699	0.0194319	C	G	G	0.450972	90631
data_field_phenotype	Free Cholesterol in Small VLDL	103637	0.274292	0.0131041		0.0109614	0.00230191	0.0196209	C	G	G	0.451402	93564
data_field_phenotype	Triglycerides	376092	0.274746	0.0135357		0.00554858	0.00114461	0.00995255	C	G	G	0.451512	339620
data_field_phenotype	Phospholipids in Very Small VLDL	100456	0.274746	0.0135065		0.010935	0.0022586	0.0196114	C	G	G	0.451631	90738
data_field_phenotype	Comparative body size plumper	386130	0.298228	0.0163792	1.01489		1.00272	1.02721	C	G	G	0.451621	348769	57819	290950
Phecode	Multiple gestation	218454	0.298228	0.0154037	1.19792		1.0351	1.38635	C	G	G	0.45139	197216	308	196908
combined_data_field_phenotype	Intra-ocular pressure, corneal-compensated (highest)	99341	0.298228	0.0162153		-0.0106713	-0.0193713	-0.00197134	C	G	G	0.449502	89308
data_field_phenotype	Concentration of Very Small VLDL Particles	100456	0.298228	0.0164119		0.0106254	0.00194693	0.0193038	C	G	G	0.451631	90738
data_field_phenotype	Phospholipids to Total Lipids in Medium LDL percentage	100456	0.298228	0.0163694		-0.0107013	-0.0194382	-0.0019643	C	G	G	0.451631	90738
data_field_phenotype	Polyunsaturated Fatty Acids	103585	0.298228	0.0159888		0.0103613	0.00193207	0.0187905	C	G	G	0.451422	93521
data_field_phenotype	Remnant Cholesterol (Non-HDL, Non-LDL -Cholesterol)	100456	0.298228	0.0154183		0.0108002	0.00206191	0.0195385	C	G	G	0.451631	90738
data_field_phenotype	Total Lipids in Very Small VLDL	100456	0.298228	0.0150481		0.0107273	0.00207947	0.019375	C	G	G	0.451631	90738
data_field_phenotype	Triglycerides in HDL	100456	0.298228	0.0151273		0.010796	0.00208597	0.0195059	C	G	G	0.451631	90738
data_field_phenotype	Triglycerides in IDL	100456	0.298228	0.0159963		0.0106644	0.00198797	0.0193407	C	G	G	0.451631	90738
data_field_phenotype	Triglycerides in Medium HDL	103626	0.298228	0.0155226		0.0106079	0.0020165	0.0191993	C	G	G	0.451417	93557
Phecode	Localized superficial swelling, mass, or lump	385233	0.31041	0.0174387	0.809566		0.680161	0.963595	C	G	G	0.451563	347914	256	347658
data_field_phenotype	Total Phospholipids in Lipoprotein Particles	100456	0.31041	0.0175704		0.0101693	0.00177565	0.018563	C	G	G	0.451631	90738
data_field_phenotype	Triglycerides in Large LDL	100456	0.31041	0.0173105		0.0105445	0.00186126	0.0192277	C	G	G	0.451631	90738
Phecode	Pulmonary congestion and hypostasis	369401	0.31931	0.0182415	1.11395		1.01849	1.21836	C	G	G	0.451293	333416	838	332578
Phecode	Other specified congenital anomalies of nervous system	392560	0.320041	0.0184894	0.744546		0.58251	0.951656	C	G	G	0.451605	354564	134	354430
data_field_phenotype	Triglycerides in Small LDL	90632	0.320041	0.0187865		0.0109642	0.00181892	0.0201095	C	G	G	0.450608	81679
data_field_phenotype	Triglycerides to Phosphoglycerides ratio	103585	0.320041	0.0187857		0.00974156	0.00161612	0.017867	C	G	G	0.451422	93521
Phecode	Valvular heart disease/ heart chambers	388411	0.32527	0.0192639	0.866221		0.768055	0.976925	C	G	G	0.451562	350783	519	350264
Phecode	Other disorders of thyroid	369131	0.326903	0.0206557	0.896949		0.818023	0.983487	C	G	G	0.451856	333588	870	332718
Phecode	Occlusion and stenosis of precerebral arteries	377832	0.326903	0.0207313	1.06336		1.00942	1.12019	C	G	G	0.451449	341144	2556	338588
Phecode	Noninfectious gastroenteritis	303603	0.326903	0.0195421	0.9758		0.95595	0.996075	C	G	G	0.45156	274190	18059	256131
Phecode	Hemorrhage of rectum and anus	375106	0.326903	0.0203317	0.973786		0.952181	0.995887	C	G	G	0.451251	338534	14748	323786
Phecode	Fracture of neck of femur	367435	0.326903	0.0206995	0.951411		0.912101	0.992418	C	G	G	0.451885	332077	4101	327976
data_field_phenotype	Albumin	346751	0.326903	0.0199288		0.00551962	0.000871994	0.0101672	C	G	G	0.451641	313214
data_field_phenotype	Average Diameter for LDL Particles	100456	0.326903	0.0200789		-0.010119	-0.0186497	-0.0015884	C	G	G	0.451631	90738
data_field_phenotype	Total Lipids in Medium LDL	100456	0.326903	0.0199843		0.0104471	0.0016466	0.0192477	C	G	G	0.451631	90738
data_field_phenotype	Apolipoprotein B	100456	0.330923	0.0213331		0.0103178	0.00153331	0.0191023	C	G	G	0.451631	90738
data_field_phenotype	Cholesteryl Esters to Total Lipids in Medium HDL percentage	103654	0.330923	0.0213228		-0.00994695	-0.018415	-0.00147887	C	G	G	0.451425	93584
Phecode	Symptoms involving cardiovascular system	380475	0.334147	0.0218912	1.16932		1.02293	1.33666	C	G	G	0.451524	343587	366	343221
Phecode	Disorders secondary to childbirth, surgery, trauma	204549	0.334147	0.0217843	0.853104		0.744823	0.977125	C	G	G	0.451288	184621	411	184210
data_field_phenotype	Aspartate aminotransferase	375089	0.339853	0.0224431		-0.00506793	-0.00941917	-0.000716701	C	G	G	0.451542	338737
data_field_phenotype	Triglycerides to Total Lipids in Small HDL percentage	103607	0.3444	0.0229239		0.00963092	0.0013327	0.0179291	C	G	G	0.451408	93538
Phecode	Other cardiac conduction disorders	351527	0.345785	0.0231973	1.34321		1.04114	1.73292	C	G	G	0.451742	317599	96	317503
data_field_phenotype	Cholesterol in Medium LDL	103652	0.349419	0.0236508		0.010007	0.00133922	0.0186748	C	G	G	0.451414	93580
data_field_phenotype	Cholesterol in Small LDL	103654	0.349419	0.0238074		0.00999641	0.0013281	0.0186647	C	G	G	0.451415	93582
data_field_phenotype	Cholesterol in Medium VLDL	103620	0.354368	0.0244149		0.00991007	0.00127964	0.0185405	C	G	G	0.451395	93547
data_field_phenotype	Free Cholesterol to Total Lipids in Small LDL percentage	103527	0.354368	0.024516		-0.0097627	-0.0182708	-0.00125459	C	G	G	0.451394	93463
data_field_phenotype	Free Cholesterol in Very Small VLDL	100456	0.355872	0.0248066		0.00989332	0.00125393	0.0185327	C	G	G	0.451631	90738
Phecode	Renal colic	384317	0.374103	0.0262735	1.06733		1.00772	1.13047	C	G	G	0.4516	347115	2084	345031
data_field_phenotype	Concentration of LDL Particles	100456	0.376099	0.0268079		0.00993122	0.00114085	0.0187216	C	G	G	0.451631	90738
data_field_phenotype	Total Lipids in Small LDL	100456	0.376099	0.0267462		0.00994826	0.00114638	0.0187501	C	G	G	0.451631	90738
Phecode	Dermatophytosis of the body	387852	0.383768	0.0279487	0.714235		0.529067	0.964209	C	G	G	0.451471	350208	92	350116
Phecode	Secondary malignant neoplasm of skin	340360	0.383768	0.0280255	1.16598		1.0167	1.33719	C	G	G	0.451294	307205	350	306855
Phecode	Nonrheumatic pulmonary valve disorders	379607	0.383768	0.0281591	0.873843		0.774713	0.985659	C	G	G	0.451717	342950	516	342434
data_field_phenotype	Acetone	100453	0.383768	0.0277388		0.00982671	0.00107611	0.0185773	C	G	G	0.451624	90734
data_field_phenotype	Total Cholesterol Minus HDL-C	100456	0.385723	0.0285047		0.0097743	0.00102789	0.0185207	C	G	G	0.451631	90738
Phecode	Chronic sinusitis	372778	0.386346	0.0287532	0.950887		0.908926	0.994787	C	G	G	0.451577	336676	3564	333112
data_field_phenotype	Total BMC (bone mineral content)	35635	0.388055	0.0291353		-0.0108149	-0.0205305	-0.00109935	C	G	G	0.452505	32250
data_field_phenotype	Triglycerides to Total Lipids in Medium HDL percentage	103626	0.388055	0.0292872		0.00932522	0.000939804	0.0177106	C	G	G	0.451417	93557
data_field_phenotype	Total Free Cholesterol	100456	0.391678	0.0297659		0.00953913	0.000936076	0.0181422	C	G	G	0.451631	90738
Phecode	Lung transplant	390849	0.394346	0.0304949	0.682906		0.483405	0.964739	C	G	G	0.451518	352951	71	352880
Phecode	Anal and rectal conditions	382203	0.394346	0.0309877	0.979605		0.961437	0.998114	C	G	G	0.451344	345010	21651	323359
Phecode	Corns and callosities	387314	0.394346	0.0314154	0.870421		0.767065	0.987703	C	G	G	0.45163	349845	469	349376
data_field_phenotype	Cholesterol in Chylomicrons and Extremely Large VLDL	94144	0.394346	0.0302751		0.00984001	0.000938088	0.0187419	C	G	G	0.450427	84810
data_field_phenotype	Cholesterol to Total Lipids in Medium HDL percentage	103654	0.394346	0.030656		-0.00917442	-0.0174933	-0.000855563	C	G	G	0.451425	93584
data_field_phenotype	Linoleic Acid	103585	0.394346	0.0312631		0.00938424	0.000844306	0.0179242	C	G	G	0.451422	93521
data_field_phenotype	Total Concentration of Branched-Chain Amino Acids (Leucine + Isoleucine + Valine)	103627	0.394346	0.0312125		0.00916827	0.000827372	0.0175092	C	G	G	0.451422	93559
Composite_phenotype	Bleeding events	205522	0.397812	0.0319	0.983033		0.967783	0.998522	C	G	G	0.452183	185867	36407	149460
Phecode	Giant cell arteritis	379216	0.401924	0.0324404	0.904707		0.825382	0.99166	C	G	G	0.451491	342425	875	341550
data_field_phenotype	Phosphoglycerides	103585	0.411879	0.0334598		0.00889783	0.000697024	0.0170986	C	G	G	0.451422	93521
Phecode	Degeneration of macula and posterior pole of retina	376080	0.415344	0.0340049	1.03755		1.00279	1.07352	C	G	G	0.451417	339538	6142	333396
primary_care_quantitative_phenotype	Blood Sodium (primary care)	152574	0.415344	0.0341766		-0.00759031	-0.0146143	-0.000566359	C	G	G	0.450732	137540
data_field_phenotype	Phospholipids in Medium LDL	100456	0.417534	0.0347945		0.00947955	0.000677279	0.0182818	C	G	G	0.451631	90738
data_field_phenotype	Phospholipids in Very Large VLDL	93354	0.417534	0.0347357		0.00964066	0.000691701	0.0185896	C	G	G	0.450516	84115
Phecode	Macular degeneration (senile) of retina NOS	376077	0.417662	0.0350241	1.03734		1.00258	1.07331	C	G	G	0.451418	339536	6140	333396
data_field_phenotype	Cholesteryl Esters in LDL	103654	0.419747	0.0354189		0.00926917	0.000632762	0.0179056	C	G	G	0.451415	93582
Phecode	Cancer of prostate	168942	0.420117	0.0356703	1.02734		1.00181	1.05352	C	G	G	0.45135	152504	12567	139937
Phecode	Myoneural disorders	389517	0.425983	0.0363916	1.1713		1.01007	1.35827	C	G	G	0.451631	351836	299	351537
Phecode	Stricture/obstruction of ureter	369235	0.426111	0.0366259	1.07388		1.00444	1.14811	C	G	G	0.451431	333368	1530	331838
Phecode	Anorexia	387227	0.428388	0.0376873	0.935594		0.878657	0.996214	C	G	G	0.451615	349755	1846	347909
Phecode	Other specified cardiac dysrhythmias	357861	0.428388	0.0376666	1.03568		1.002	1.07049	C	G	G	0.451593	323215	6530	316685
data_field_phenotype	momp D antigen for Chlamydia trachomatis	8195	0.428388	0.0377002		-0.0318872	-0.0619568	-0.0018176	C	G	G	0.447346	7332
data_field_phenotype	Creatinine (enzymatic) in urine	383346	0.428388	0.0377197		-0.00445971	-0.0086663	-0.000253111	C	G	G	0.45148	346146
Phecode	Other specified diseases of the salivary glands	386006	0.429764	0.0380661	1.24173		1.01199	1.52364	C	G	G	0.451543	348597	153	348444
Phecode	Complications of the administration of anesthetic or other sedation in labor and delivery	211222	0.432145	0.0385035	1.58524		1.02468	2.45247	C	G	G	0.451553	190756	31	190725
Phecode	Congenital anomaly of gallbladder, bile ducts, liver, pancreas	390403	0.433825	0.0388846	0.813643		0.669017	0.989531	C	G	G	0.451591	352605	202	352403
data_field_phenotype	Phospholipids in Large VLDL	100070	0.433825	0.0391079		0.00904236	0.00045194	0.0176328	C	G	G	0.450839	90231
Phecode	Pneumonia due to fungus (mycoses)	370335	0.435654	0.0399578	0.836113		0.704851	0.991827	C	G	G	0.451272	334244	262	333982
Phecode	Rupture of synovium	352903	0.435654	0.0397729	1.09422		1.00422	1.19228	C	G	G	0.451263	318504	918	317586
Phecode	Intracranial hemorrhage (injury)	389353	0.435654	0.0396014	1.07658		1.00352	1.15496	C	G	G	0.451711	351750	1384	350366
Composite_phenotype	Gastrointestinal bleed	203396	0.436768	0.0402889	0.983014		0.967053	0.999241	C	G	G	0.452123	183920	32273	151647
Phecode	Pleurisy; pleural effusion	381652	0.439173	0.0407409	0.975943		0.953443	0.998971	C	G	G	0.451585	344697	13837	330860
Phecode	Lyme disease	392153	0.44891	0.0425646	1.4716		1.01304	2.13773	C	G	G	0.451571	354170	43	354127
Phecode	Cancer of oropharynx	390572	0.44891	0.0429061	1.13925		1.00417	1.2925	C	G	G	0.451568	352740	419	352321
Phecode	Hemangioma and lymphangioma, any site	393224	0.44891	0.0421582	1.06003		1.00207	1.12134	C	G	G	0.451553	355123	2176	352947
Phecode	Myasthenia gravis	389473	0.44891	0.0437395	1.17877		1.00463	1.38311	C	G	G	0.451631	351796	256	351540
Phecode	Wheezing	378145	0.44891	0.0437471	0.88185		0.780403	0.996482	C	G	G	0.451402	341391	499	340892
Phecode	Cystitis and urethritis	359519	0.44891	0.0436915	0.958718		0.920226	0.998811	C	G	G	0.451409	324580	4331	320249
Phecode	Bone marrow or stem cell transplant	393211	0.44891	0.0433346	1.27008		1.00719	1.60161	C	G	G	0.451558	355115	118	354997
data_field_phenotype	Phospholipids in Small HDL	100456	0.44891	0.0437617		0.00897437	0.000251144	0.0176976	C	G	G	0.451631	90738
data_field_phenotype	Total Cholines	103585	0.44891	0.0431354		0.00840957	0.00025971	0.0165594	C	G	G	0.451422	93521
data_field_phenotype	Cholesteryl Esters in Very Large VLDL	97051	0.450252	0.0443645		0.00909235	0.000229236	0.0179555	C	G	G	0.450562	87455
data_field_phenotype	Total Lipids in Small HDL	100456	0.450252	0.0443111		0.00898767	0.000228794	0.0177465	C	G	G	0.451631	90738
Phecode	Other alveolar and parietoalveolar pneumonopathy	369421	0.451928	0.0447665	0.914077		0.83729	0.997904	C	G	G	0.451428	333534	952	332582
Phecode	Uterine leiomyoma	208062	0.453295	0.0451394	0.973918		0.949064	0.99943	C	G	G	0.45125	187776	11330	176446
Phecode	Acquired absence of breast	192834	0.45774	0.0465417	1.04399		1.00066	1.0892	C	G	G	0.450836	173873	3917	169956
Phecode	Muscular dystrophies and other myopathies	389910	0.45774	0.0464625	1.10749		1.0016	1.22457	C	G	G	0.451609	352174	666	351508
Phecode	Constipation	306952	0.45774	0.0458986	0.980738		0.962195	0.99965	C	G	G	0.451577	277225	21412	255813
data_field_phenotype	Total Lipids in LDL	100456	0.45774	0.0463266		0.00891104	0.000145203	0.0176769	C	G	G	0.451631	90738
Phecode	Infections of genitourinary tract during pregnancy	218335	0.458334	0.0469356	1.1853		1.00231	1.4017	C	G	G	0.451377	197103	234	196869
Phecode	Reiter's disease	326818	0.458334	0.0470825	1.43239		1.00464	2.04226	C	G	G	0.451767	295291	48	295243
Composite_phenotype	Diabetes mellitus	195553	0.460753	0.0475725	0.981354		0.963252	0.9998	C	G	G	0.452241	176874	24950	151924
Phecode	Malignant neoplasm of rectum, rectosigmoid junction, and anus	354052	0.46117	0.048099	0.957891		0.917878	0.99964	C	G	G	0.451482	319696	4001	315695
data_field_phenotype	Free Cholesterol to Total Lipids in Large LDL percentage	103646	0.46117	0.0479811		-0.00838262	-0.0166907	-7.45825e-05	C	G	G	0.451412	93574
Phecode	Diarrhea	286985	0.463345	0.0485687	0.920861		0.848428	0.99948	C	G	G	0.451247	259002	1089	257913
Phecode	Cystitis	359356	0.463942	0.0489169	0.958892		0.919659	0.9998	C	G	G	0.451408	324432	4163	320269
Phecode	Spondylosis and allied disorders	383931	0.463942	0.0491176	0.977938		0.956444	0.99991	C	G	G	0.451588	346757	15160	331597
Phecode	Chemotherapy	360923	0.472497	0.0505667	0.981441		0.963178	1.00005	C	G	G	0.451616	325997	21651	304346
Phecode	Abnormal results of function study of liver	382589	0.472497	0.0507662	0.968373		0.937647	1.00011	C	G	G	0.451409	345408	7008	338400
data_field_phenotype	Valine	103628	0.472497	0.0504823		0.00837803	-1.75052e-05	0.0167736	C	G	G	0.451422	93560
data_field_phenotype	Cholesterol in Very Small VLDL	100456	0.472938	0.0510614		0.00849807	-3.91021e-05	0.0170352	C	G	G	0.451631	90738
primary_care_quantitative_phenotype	Blood Potassium (primary care)	152385	0.474164	0.0514423		0.00704979	-4.40734e-05	0.0141436	C	G	G	0.450766	137380
Composite_phenotype	Family history Chronic bronchitis/emphysema	394333	0.482189	0.0533387	0.988504		0.976973	1.00017	C	G	G	0.451554	356125	63105	293020
Phecode	Deficiency of humoral immunity	392684	0.482189	0.0532377	0.855161		0.729709	1.00219	C	G	G	0.451563	354643	300	354343
Phecode	Myocarditis	387515	0.482189	0.0535175	1.19102		0.997357	1.4223	C	G	G	0.451625	350023	207	349816
Phecode	Hypertrophy of salivary gland	385921	0.482189	0.0538293	0.751806		0.562566	1.00471	C	G	G	0.451577	348546	96	348450
Phecode	Other disorders of intestine	368818	0.482189	0.0537598	0.969885		0.940212	1.00049	C	G	G	0.451266	332870	7553	325317
Phecode	Neuralgia, neuritis, and radiculitis NOS	388840	0.482189	0.052721	0.94628		0.894863	1.00065	C	G	G	0.451606	351205	2319	348886
data_field_phenotype	1gG antigen for Herpes Simplex virus-1	8195	0.484318	0.0546645		-0.0299794	-0.0605539	0.000595198	C	G	G	0.447346	7332
data_field_phenotype	Docosahexaenoic Acid to Total Fatty Acids percentage	103585	0.484318	0.0547643		-0.00823776	-0.0166436	0.000168125	C	G	G	0.451422	93521
data_field_phenotype	Leucine	103653	0.484318	0.0548285		0.00809136	-0.000167322	0.01635	C	G	G	0.451415	93581
Phecode	Polycythemia, secondary	380526	0.487259	0.0555568	1.11626		0.997387	1.24931	C	G	G	0.451533	343640	529	343111
Phecode	Other biliary tract disease	376096	0.487259	0.0556721	1.03221		0.999231	1.06628	C	G	G	0.451476	339597	6716	332881
data_field_phenotype	Whole body fat-free mass	386943	0.487542	0.05596		-0.00271502	-0.00549908	6.90509e-05	C	G	G	0.45164	349518
data_field_phenotype	LDL Cholesterol	103654	0.497105	0.0573182		0.00836133	-0.000259812	0.0169825	C	G	G	0.451415	93582
Composite_phenotype	Type 2 diabetes	193858	0.499711	0.0596956	0.98172		0.963057	1.00075	C	G	G	0.452212	175330	23306	152024
Phecode	Benign neoplasm of uterus	208352	0.499711	0.0594162	0.975724		0.951104	1.00098	C	G	G	0.451215	188023	11606	176417
Phecode	Diabetes mellitus	393373	0.499711	0.0593814	0.984775		0.969208	1.00061	C	G	G	0.451549	355254	31196	324058
Phecode	Disorders of calcium/phosphorus metabolism	391108	0.499711	0.0580269	0.958727		0.917835	1.00144	C	G	G	0.451596	353246	3814	349432
Phecode	Obsessive-compulsive disorders	325046	0.499711	0.0597318	0.856062		0.728194	1.00639	C	G	G	0.451635	293604	288	293316
Phecode	Psychogenic disorder	325238	0.499711	0.0605552	0.889735		0.787532	1.00519	C	G	G	0.451655	293791	498	293293
Phecode	Other retinal disorders	378682	0.499711	0.0585453	1.02801		0.999001	1.05785	C	G	G	0.451412	341883	8822	333061
Phecode	Otorrhea	389058	0.499711	0.0599294	1.15325		0.994056	1.33793	C	G	G	0.451503	351322	300	351022
Phecode	Labyrinthitis	383789	0.499711	0.0609222	1.07939		0.996502	1.16918	C	G	G	0.451562	346609	1067	345542
data_field_phenotype	Cholesterol to Total Lipids in Small HDL percentage	100456	0.499711	0.0610234		-0.00835084	-0.0170878	0.000386112	C	G	G	0.451631	90738
data_field_phenotype	Phospholipids in IDL	100456	0.499711	0.0606995		0.00813227	-0.000365338	0.0166299	C	G	G	0.451631	90738
data_field_phenotype	Phospholipids in LDL	100456	0.499711	0.0592972		0.00844218	-0.00033106	0.0172154	C	G	G	0.451631	90738
data_field_phenotype	Total Cholesterol	100456	0.499711	0.0607169		0.00816026	-0.00036717	0.0166877	C	G	G	0.451631	90738
data_field_phenotype	Phospholipids to Total Lipids in Medium HDL percentage	103655	0.501913	0.0615554		0.00788878	-0.000381711	0.0161593	C	G	G	0.451421	93584
Phecode	Diseases of pulp and periapical tissues	382591	0.503023	0.0619551	1.05487		0.997327	1.11574	C	G	G	0.451436	345431	2190	343241
data_field_phenotype	Concentration of IDL Particles	100456	0.505102	0.0627406		0.0082595	-0.000439008	0.016958	C	G	G	0.451631	90738
data_field_phenotype	Linoleic Acid to Total Fatty Acids percentage	103585	0.505102	0.0625349		-0.00799942	-0.0164174	0.000418589	C	G	G	0.451422	93521
Composite_phenotype	Tinnitus (severe)	341319	0.508491	0.0636292	0.966062		0.931454	1.00196	C	G	G	0.4516	308279	5445	302834
Phecode	Stricture and stenosis of esophagus	338078	0.508491	0.0639489	1.04568		0.997417	1.09628	C	G	G	0.45136	305190	3120	302070
Phecode	Ingrowing nail	386899	0.508491	0.0639611	1.08007		0.99554	1.17177	C	G	G	0.451545	349405	1028	348377
data_field_phenotype	Phospholipids to Total Lipids in Large VLDL percentage	100070	0.5124	0.0647214		0.00813462	-0.000496595	0.0167658	C	G	G	0.450839	90231
Phecode	Epistaxis or throat hemorrhage	373112	0.513358	0.0651115	0.959988		0.919219	1.00256	C	G	G	0.451623	337012	3852	333160
Phecode	Melanomas of skin, dx or hx	365528	0.513948	0.0659944	0.968607		0.936233	1.00211	C	G	G	0.451354	329965	6286	323679
Phecode	Melanomas of skin	365528	0.513948	0.0659944	0.968607		0.936233	1.00211	C	G	G	0.451354	329965	6286	323679
Phecode	Myeloid leukemia, acute	386250	0.513948	0.0658051	0.903808		0.811491	1.00663	C	G	G	0.451575	348842	634	348208
Phecode	Other symptoms of respiratory system	393316	0.514526	0.0663383	0.980306		0.959721	1.00134	C	G	G	0.45152	355180	16570	338610
Phecode	Dementia with cerebral degenerations	376139	0.515746	0.0667658	0.864043		0.739066	1.01015	C	G	G	0.45155	339691	309	339382
Phecode	Type 2 diabetes	391362	0.516318	0.0688007	0.984824		0.968739	1.00118	C	G	G	0.451531	353424	29095	324329
Phecode	Amyloidosis	391897	0.516318	0.0685531	0.873752		0.755635	1.01032	C	G	G	0.451582	353947	354	353593
Phecode	Hallucinations	376548	0.516318	0.0680327	0.913142		0.828233	1.00675	C	G	G	0.451573	340078	771	339307
Phecode	Chronic tonsillitis and adenoiditis	370652	0.516318	0.0672335	1.07193		0.995084	1.15471	C	G	G	0.451406	334629	1239	333390
Phecode	Rosacea	383779	0.516318	0.0681725	1.10427		0.992625	1.22847	C	G	G	0.451562	346600	593	346007
Phecode	Enthesopathy	365616	0.516318	0.0681997	0.979		0.956929	1.00159	C	G	G	0.451467	330127	14258	315869
data_field_phenotype	Total BMD (bone mineral density)	35635	0.516318	0.0690048		-0.0106931	-0.0222185	0.000832195	C	G	G	0.452505	32250
data_field_phenotype	Red blood cell (erythrocyte) count	382530	0.516318	0.0685153		0.00359447	-0.00027301	0.00746194	C	G	G	0.451656	345544
Phecode	Benign neoplasm of eye, uveal	390377	0.517526	0.0694497	1.21448		0.984659	1.49794	C	G	G	0.451583	352575	147	352428
Phecode	Vascular insufficiency of intestine	379691	0.517526	0.0711383	1.06904		0.994273	1.14943	C	G	G	0.451407	342790	1301	341489
Phecode	Chronic periodontitis	381693	0.517526	0.0708359	0.935113		0.869459	1.00571	C	G	G	0.451547	344705	1371	343334
Phecode	Dyschromia and Vitiligo	384654	0.517526	0.0716074	0.940468		0.879716	1.00541	C	G	G	0.451655	347462	1625	345837
data_field_phenotype	Cholesteryl Esters in Large LDL	103651	0.517526	0.0709946		0.00790781	-0.000676383	0.016492	C	G	G	0.451419	93580
data_field_phenotype	Cholesteryl Esters in Very Small VLDL	100456	0.517526	0.0715495		0.00780472	-0.000684198	0.0162936	C	G	G	0.451631	90738
data_field_phenotype	Cholesteryl Esters to Total Lipids in Small HDL percentage	103656	0.517526	0.0714516		-0.00787367	-0.0164346	0.000687288	C	G	G	0.451416	93584
data_field_phenotype	Concentration of Large LDL Particles	100456	0.517526	0.0702176		0.00810408	-0.000668911	0.0168771	C	G	G	0.451631	90738
data_field_phenotype	Free Cholesterol in Very Large VLDL	87285	0.517526	0.0713531		0.00856428	-0.000744313	0.0178729	C	G	G	0.450049	78565
Phecode	Congenital anomalies of genital organs	391010	0.51841	0.0720014	1.08855		0.992447	1.19397	C	G	G	0.45154	353113	794	352319
Phecode	Nontoxic multinodular goiter	369267	0.519733	0.0724576	1.08202		0.992842	1.17921	C	G	G	0.451763	333642	919	332723
data_field_phenotype	Haemoglobin concentration	382530	0.519865	0.0727484		0.00328697	-0.000303258	0.00687721	C	G	G	0.451656	345544
data_field_phenotype	Phospholipids in Large LDL	100456	0.521976	0.0733174		0.00797126	-0.000752652	0.0166952	C	G	G	0.451631	90738
Phecode	Cancer of stomach	368293	0.526676	0.0745458	1.07461		0.992891	1.16305	C	G	G	0.451139	332303	1092	331211
Composite_phenotype	Ventricular arrhythmias	170196	0.526676	0.0742733	1.05323		0.994926	1.11495	C	G	G	0.451553	153705	2160	151545
data_field_phenotype	Glucose	346380	0.526676	0.0748057		-0.0042466	-0.00891818	0.000424991	C	G	G	0.451653	312887
data_field_phenotype	Cholesteryl Esters in Medium VLDL	102888	0.530809	0.0757045		0.00780961	-0.000808022	0.0164272	C	G	G	0.451369	92881
data_field_phenotype	Total Lipids in Large LDL	100456	0.530809	0.0759491		0.00788861	-0.000823467	0.0166007	C	G	G	0.451631	90738
Phecode	Major puerperal infection	218131	0.532841	0.0774328	0.688056		0.454349	1.04197	C	G	G	0.451458	196954	49	196905
Phecode	Abnormality of organs and soft tissues of pelvis complicating pregnancy, childbirth, or the puerperium	215889	0.532841	0.0776362	0.930094		0.858163	1.00806	C	G	G	0.451433	194919	1167	193752
Phecode	Toxic erythema	383353	0.532841	0.077336	0.833278		0.68061	1.02019	C	G	G	0.451612	346254	187	346067
Phecode	Chronic hepatitis	385520	0.532841	0.0767056	0.887453		0.777551	1.01289	C	G	G	0.451542	348157	424	347733
data_field_phenotype	Clinical LDL Cholesterol	103654	0.532841	0.0770717		0.00776205	-0.000843008	0.0163671	C	G	G	0.451415	93582
Phecode	Allergies, other	386425	0.535882	0.0783601	0.909083		0.817548	1.01087	C	G	G	0.451627	349040	652	348388
Phecode	Diseases of the jaws	381708	0.537197	0.0788339	0.937479		0.872364	1.00747	C	G	G	0.451545	344717	1400	343317
data_field_phenotype	Immature reticulocyte fraction	376645	0.540149	0.0795503		0.00404828	-0.00047716	0.00857372	C	G	G	0.45175	340299
Phecode	Diseases of nail, NOS	387218	0.542051	0.0801145	1.06563		0.992408	1.14425	C	G	G	0.451547	349694	1354	348340
Phecode	Allergy/adverse effect of penicillin	375683	0.546238	0.0810196	1.01568		0.998084	1.03358	C	G	G	0.451431	339190	24832	314358
Phecode	Disorders of iris and ciliary body	379646	0.55082	0.0822743	1.08743		0.989335	1.19526	C	G	G	0.451563	342868	758	342110
Phecode	Fracture of tibia and fibula	366290	0.55082	0.0824182	1.04588		0.994253	1.10019	C	G	G	0.451652	330871	2712	328159
data_field_phenotype	Total Esterified Cholesterol	100456	0.55082	0.0825653		0.00752701	-0.000971027	0.0160251	C	G	G	0.451631	90738
data_field_phenotype	Vitamin D	360837	0.552065	0.0830412		-0.00407288	-0.00867834	0.000532582	C	G	G	0.451744	326012
Phecode	Cerebral aneurysm	375907	0.553112	0.0834886	1.097		0.98782	1.21825	C	G	G	0.451529	339466	614	338852
Phecode	Chronic prostatitis	156844	0.555103	0.0840801	1.06903		0.991061	1.15315	C	G	G	0.451662	141681	1206	140475
composite_phenotype	Thyroid eye disease	187608	0.555385	0.0856989	0.862679		0.728932	1.02097	C	G	G	0.451956	169581	266	169315
Phecode	Sleep disorders	393259	0.555385	0.0874354	0.974934		0.946961	1.00373	C	G	G	0.45155	355152	8631	346521
Phecode	Embolism and thrombosis of abdominal aorta	378471	0.555385	0.085337	1.3693		0.957203	1.95881	C	G	G	0.451444	341717	48	341669
Phecode	Other diseases of respiratory system, not elsewhere classified	393333	0.555385	0.0872726	0.982145		0.962066	1.00264	C	G	G	0.451617	355272	17639	337633
Phecode	Cutaneous lupus erythematosus	381906	0.555385	0.0876146	1.1729		0.976763	1.40841	C	G	G	0.45161	344945	196	344749
Phecode	Other symptoms referable to back	369767	0.555385	0.0854748	1.21949		0.972668	1.52895	C	G	G	0.451425	333844	126	333718
Phecode	Fracture of upper limb	375937	0.555385	0.0866172	1.02116		0.996989	1.04592	C	G	G	0.451552	339510	12639	326871
Phecode	Concussion	388281	0.555385	0.0852423	1.13996		0.981981	1.32335	C	G	G	0.45176	350820	299	350521
data_field_phenotype	Basal metabolic rate	386964	0.555385	0.0879069		-0.0025345	-0.00544536	0.000376364	C	G	G	0.451636	349534
data_field_phenotype	C-reactive protein	375608	0.555385	0.0878504		0.00391063	-0.000579915	0.00840117	C	G	G	0.451536	339201
data_field_phenotype	Haematocrit percentage	382530	0.555385	0.0868298		0.00322055	-0.00046567	0.00690677	C	G	G	0.451656	345544
data_field_phenotype	Concentration of Small HDL Particles	100456	0.555385	0.0848857		0.00772143	-0.00106176	0.0165046	C	G	G	0.451631	90738
data_field_phenotype	Triglycerides in Large HDL	102713	0.555385	0.08707		0.00733044	-0.00106626	0.0157272	C	G	G	0.451525	92755
Composite_phenotype	Alpha-1 antitrypsin deficiency	165440	0.558804	0.0887409	1.21709		0.970676	1.52607	C	G	G	0.451148	149276	126	149150
Phecode	Skin cancer	393262	0.558998	0.0942864	0.987147		0.972299	1.00222	C	G	G	0.451541	355148	34944	320204
Phecode	Neoplasm of uncertain behavior	342407	0.558998	0.0899243	0.955073		0.905649	1.00719	C	G	G	0.451448	309158	2562	306596
Phecode	Acromegaly and gigantism	386820	0.558998	0.0935663	1.24788		0.963308	1.61653	C	G	G	0.451671	349431	95	349336
Phecode	Cerebral edema and compression of brain	371488	0.558998	0.0914549	1.09851		0.98496	1.22514	C	G	G	0.451667	335578	566	335012
Phecode	Perforation of tympanic membrane	389838	0.558998	0.0937187	0.936058		0.866461	1.01125	C	G	G	0.451602	352103	1218	350885
Phecode	Raynaud's syndrome	380546	0.558998	0.0943174	0.953935		0.902657	1.00812	C	G	G	0.451524	343651	2363	341288
Phecode	Chronic airway obstruction	365990	0.558998	0.0943382	0.98341		0.96432	1.00287	C	G	G	0.451447	330450	20418	310032
Phecode	Other diseases of respiratory system, NEC	392533	0.558998	0.0942805	0.982116		0.961575	1.0031	C	G	G	0.451616	354548	16794	337754
Phecode	Periodontitis (acute or chronic)	381858	0.558998	0.0943096	0.943183		0.880724	1.01008	C	G	G	0.451546	344853	1542	343311
Phecode	Sialoadenitis	386336	0.558998	0.093394	0.905518		0.806387	1.01683	C	G	G	0.451597	348936	549	348387
Phecode	Cirrhosis of liver without mention of alcohol	377479	0.558998	0.0930256	0.943503		0.881601	1.00975	C	G	G	0.451344	340746	1577	339169
Phecode	Splenomegaly	361992	0.558998	0.0919277	0.924385		0.843618	1.0129	C	G	G	0.451047	326551	872	325679
Phecode	Breast conditions, congenital or relating to hormones	386677	0.558998	0.0932388	0.9307		0.855827	1.01211	C	G	G	0.451523	349187	1038	348149
Phecode	Late pregnancy and failed induction	218453	0.558998	0.0930849	1.06905		0.988904	1.15569	C	G	G	0.451367	197205	1169	196036
Phecode	Vitiligo	383312	0.558998	0.0921007	0.822057		0.654459	1.03257	C	G	G	0.45161	346215	148	346067
Phecode	Congenital anomalies of female genital organs	217344	0.558998	0.0928487	1.10634		0.983342	1.24472	C	G	G	0.451393	196215	486	195729
Phecode	Fracture of radius and ulna	370829	0.558998	0.0931644	1.02701		0.99555	1.05946	C	G	G	0.451618	334946	7374	327572
data_field_phenotype	JC VP1 antigen for Human Polyomavirus JCV	8195	0.558998	0.0911597		-0.0265077	-0.0572587	0.0042433	C	G	G	0.447346	7332
data_field_phenotype	Phosphatidylcholines	103585	0.558998	0.0904265		0.00702369	-0.00110674	0.0151541	C	G	G	0.451422	93521
data_field_phenotype	Cholesterol in Large LDL	103651	0.56296	0.0953019		0.00728901	-0.00127542	0.0158535	C	G	G	0.451419	93580
Phecode	Secondary malignant neoplasm of liver	345390	0.563505	0.0956896	1.03116		0.994599	1.06907	C	G	G	0.451183	311668	5439	306229
Composite_phenotype	Haemarthrosis	187658	0.566337	0.0965502	1.1276		0.978684	1.29917	C	G	G	0.451955	169626	332	169294
Phecode	Psychogenic and somatoform disorders	325502	0.566337	0.0970609	0.920624		0.834934	1.0151	C	G	G	0.451661	294033	765	293268
Phecode	Open-angle glaucoma	374095	0.566337	0.0970577	0.955804		0.906101	1.00823	C	G	G	0.451614	337893	2537	335356
Phecode	Cancer of larynx, pharynx, nasal cavities	391196	0.576916	0.0991764	1.06994		0.987323	1.15946	C	G	G	0.45156	353297	1065	352232
Phecode	Cancer of other female genital organs	193064	0.579774	0.0999715	0.956224		0.906569	1.00861	C	G	G	0.451257	174243	2555	171688
data_field_phenotype	Free Cholesterol in Small HDL	100456	0.580851	0.100725		0.00721924	-0.0014013	0.0158398	C	G	G	0.451631	90738
data_field_phenotype	Saturated Fatty Acids to Total Fatty Acids percentage	103585	0.580851	0.100766		0.00723338	-0.00140508	0.0158718	C	G	G	0.451422	93521
Phecode	Chorioretinal scars	371874	0.581066	0.101108	0.853031		0.705398	1.03156	C	G	G	0.451584	335865	209	335656
Phecode	Dependence on respirator [Ventilator] or supplemental oxygen	369682	0.593234	0.103847	1.06655		0.986875	1.15266	C	G	G	0.45128	333660	1137	332523
Phecode	Hypertrophy of breast (Gynecomastia)	386606	0.593234	0.103704	0.929843		0.85184	1.01499	C	G	G	0.451519	349120	951	348169
composite_phenotype	Depression	169428	0.596593	0.105333	0.981605		0.959794	1.00391	C	G	G	0.451773	153086	15847	137239
Phecode	Primary open angle glaucoma	374089	0.596593	0.105373	0.956791		0.906988	1.00933	C	G	G	0.451612	337886	2530	335356
data_field_phenotype	Total Lipids in IDL	100456	0.596593	0.105016		0.00703834	-0.00147165	0.0155483	C	G	G	0.451631	90738
Phecode	Dislocation	376749	0.597797	0.105899	0.95802		0.909488	1.00914	C	G	G	0.451502	340206	2676	337530
Phecode	Disorders of acoustic nerve	382950	0.598667	0.106367	1.38431		0.932836	2.05429	C	G	G	0.451513	345814	39	345775
Phecode	Abnormal serum enzyme levels	376398	0.601065	0.107108	0.899353		0.790476	1.02322	C	G	G	0.451268	339713	443	339270
Phecode	Nontoxic nodular goiter	370042	0.602309	0.108908	1.05338		0.988494	1.12253	C	G	G	0.45175	334333	1706	332627
Phecode	Bronchiectasis	350518	0.602309	0.108415	0.967015		0.928221	1.00744	C	G	G	0.451242	316337	4335	312002
Phecode	Urinary calculus	390664	0.602309	0.108411	1.02398		0.994777	1.05405	C	G	G	0.451548	352807	8565	344242
data_field_phenotype	Apolipoprotein B to Apolipoprotein A1 ratio	100456	0.602309	0.108501		0.00709243	-0.00156867	0.0157535	C	G	G	0.451631	90738
data_field_phenotype	Sphingomyelins	103585	0.602309	0.108805		0.00663438	-0.00147433	0.0147431	C	G	G	0.451422	93521
Phecode	Paroxysmal ventricular tachycardia	353054	0.609534	0.110534	1.05435		0.987996	1.12515	C	G	G	0.451694	318945	1640	317305
Phecode	Cancer of tongue	390617	0.61571	0.11254	0.90876		0.807487	1.02275	C	G	G	0.451623	352823	528	352295
Phecode	Protein-calorie malnutrition	387721	0.61571	0.112622	0.956261		0.904855	1.01058	C	G	G	0.451602	350191	2365	347826
Phecode	Postmenopausal atrophic vaginitis	187669	0.61571	0.111979	0.947481		0.886509	1.01266	C	G	G	0.451449	169446	1640	167806
data_field_phenotype	Alkaline phosphatase	376394	0.616818	0.113148		0.00359016	-0.000851554	0.00803187	C	G	G	0.451527	339904
Phecode	Multiple myeloma	386741	0.617666	0.11381	0.938421		0.86734	1.01534	C	G	G	0.451548	349264	1167	348097
data_field_phenotype	Cholesteryl Esters to Total Lipids in Very Large HDL percentage	103182	0.617666	0.113951		-0.0069805	-0.0156359	0.00167488	C	G	G	0.451295	93131
Phecode	Polyarteritis nodosa and allied conditions	379849	0.620391	0.114985	0.946683		0.88433	1.01343	C	G	G	0.451494	342999	1558	341441
Phecode	Pain in joint	393278	0.620391	0.115104	0.980661		0.95713	1.00477	C	G	G	0.451628	355231	12465	342766
Phecode	Dissociative disorder	324846	0.622763	0.116694	0.777103		0.567086	1.0649	C	G	G	0.45162	293414	80	293334
Phecode	Other disorders of tympanic membrane	390157	0.622763	0.116454	0.946997		0.884752	1.01363	C	G	G	0.451604	352393	1566	350827
Phecode	Staphylococcus infections	372785	0.622763	0.116688	0.969829		0.933419	1.00767	C	G	G	0.451598	336698	4940	331758
Phecode	Chronic renal failure [CKD]	374982	0.622763	0.117069	0.975524		0.945761	1.00623	C	G	G	0.451631	338707	7675	331032
Phecode	Inflammatory disease of cervix, vagina, and vulva	211523	0.622763	0.117176	0.961668		0.915784	1.00986	C	G	G	0.451381	190955	3043	187912
data_field_phenotype	Phospholipids in Small LDL	100456	0.624828	0.117892		0.00701787	-0.00177846	0.0158142	C	G	G	0.451631	90738
Phecode	Portal hypertension	377029	0.626091	0.119174	0.937067		0.863491	1.0169	C	G	G	0.451306	340311	1088	339223
Phecode	Adverse drug events and drug allergies	351784	0.626091	0.119443	0.919718		0.82776	1.02189	C	G	G	0.451864	317917	662	317255
data_field_phenotype	Sex hormone binding globulin	343621	0.626091	0.118554		-0.00344093	-0.00776164	0.000879789	C	G	G	0.451703	310429
data_field_phenotype	Potassium in urine	382595	0.626091	0.118798		-0.00354071	-0.00798965	0.000908243	C	G	G	0.451457	345450
Phecode	Polycythemia vera	380848	0.63112	0.121993	1.09589		0.97581	1.23074	C	G	G	0.451491	343899	502	343397
Phecode	Abnormal findings on mammogram or breast exam	387509	0.63112	0.122387	0.952163		0.894742	1.01326	C	G	G	0.451519	349935	1870	348065
Phecode	Excessive vomiting in pregnancy	218452	0.63112	0.121258	0.868893		0.727389	1.03793	C	G	G	0.451401	197219	241	196978
Phecode	Schmorl's nodes	369707	0.63112	0.122184	0.787383		0.581497	1.06617	C	G	G	0.45146	333816	86	333730
data_field_phenotype	gE / gI antigen for Varicella Zoster Virus	8195	0.63112	0.121176		0.0241659	-0.00639133	0.0547231	C	G	G	0.447346	7332
data_field_phenotype	Triglycerides to Total Lipids in Large HDL percentage	102713	0.63112	0.121808		0.00654597	-0.00174611	0.014838	C	G	G	0.451525	92755
Phecode	Malignant neoplasm of head, face, and neck	340070	0.633159	0.124595	0.787557		0.580649	1.06819	C	G	G	0.45135	306981	85	306896
Phecode	Benign neoplasm of adrenal gland	391074	0.633159	0.127992	1.11142		0.970064	1.27336	C	G	G	0.451596	353215	362	352853
Phecode	Myopathy	389759	0.633159	0.123892	1.09287		0.975972	1.22377	C	G	G	0.451623	352048	528	351520
Phecode	Uveitis, noninfectious or NOS	381081	0.633159	0.12405	1.0755		0.980229	1.18003	C	G	G	0.451422	344057	791	343266
Phecode	Respiratory arrest	368806	0.633159	0.126944	0.881655		0.749979	1.03644	C	G	G	0.451396	332955	285	332670
Phecode	Shortness of breath	388220	0.633159	0.127688	0.980258		0.955429	1.00573	C	G	G	0.451467	350537	11154	339383
Phecode	Urinary tract infection	375738	0.633159	0.127879	0.985367		0.966856	1.00424	C	G	G	0.451495	339288	21272	318016
Phecode	Chronic cystitis	356631	0.633159	0.12347	0.942392		0.873866	1.01629	C	G	G	0.451322	321911	1270	320641
Phecode	Acute prostatitis	155930	0.633159	0.125857	1.11366		0.970252	1.27826	C	G	G	0.451735	140878	354	140524
Phecode	Redundant prepuce and phimosis/BXO	161831	0.633159	0.127586	1.03562		0.99003	1.0833	C	G	G	0.451323	146076	3500	142576
Phecode	Lump or mass in breast	387427	0.633159	0.125804	0.951583		0.893001	1.01401	C	G	G	0.451515	349858	1792	348066
Phecode	Pain and other symptoms associated with female genital organs	211323	0.633159	0.128092	0.963298		0.917995	1.01083	C	G	G	0.451328	190752	3148	187604
Phecode	Ovarian cyst	191603	0.633159	0.126126	1.02888		0.992024	1.06711	C	G	G	0.451123	172873	5419	167454
Phecode	Postlaminectomy syndrome	369728	0.633159	0.126803	0.815202		0.627136	1.05967	C	G	G	0.451459	333834	112	333722
Phecode	Other and unspecified disorders of back	370983	0.633159	0.125498	1.05671		0.984717	1.13397	C	G	G	0.451389	334915	1382	333533
data_field_phenotype	LANA antigen for Kaposi's Sarcoma-Associated Herpesvirus	8195	0.633159	0.124953		0.0230083	-0.00638001	0.0523966	C	G	G	0.447346	7332
data_field_phenotype	Triglycerides to Total Lipids in Small LDL percentage	90632	0.633303	0.128453		0.00704156	-0.00203671	0.0161198	C	G	G	0.450608	81679
Phecode	Anomalies of pupillary function	379134	0.638177	0.129776	0.877809		0.741603	1.03902	C	G	G	0.451621	342450	262	342188
Phecode	Atrial fibrillation and flutter	368248	0.644573	0.132348	1.01642		0.995084	1.03821	C	G	G	0.451645	332635	17139	315496
Phecode	Inguinal hernia	351381	0.644573	0.131571	0.984795		0.965372	1.0046	C	G	G	0.451503	317299	20641	296658
Phecode	Noninflammatory disorders of cervix	211038	0.644573	0.132129	0.964116		0.919329	1.01108	C	G	G	0.451333	190497	3214	187283
data_field_phenotype	tarp-D F1 antigen for Chlamydia trachomatis	8195	0.644573	0.132428		-0.0221138	-0.0509174	0.00668986	C	G	G	0.447346	7332
data_field_phenotype	Acetoacetate	102613	0.645618	0.132981		0.00663088	-0.00201911	0.0152809	C	G	G	0.451493	92658
Phecode	Orthostatic hypotension	358716	0.648956	0.134689	0.96888		0.929575	1.00986	C	G	G	0.451788	324127	4253	319874
Phecode	Lupus (localized and systemic)	382267	0.648956	0.134048	1.087		0.974621	1.21235	C	G	G	0.451599	345263	569	344694
data_field_phenotype	Cholesteryl Esters to Total Lipids in Large HDL percentage	103544	0.648956	0.134455		-0.00638008	-0.0147345	0.00197437	C	G	G	0.451383	93476
Phecode	Malignant neoplasm of small intestine, including duodenum	367589	0.654204	0.138113	1.10831		0.967455	1.26967	C	G	G	0.451152	331677	363	331314
Phecode	Manlignant and unknown neoplasms of brain and nervous system	391473	0.654204	0.140405	1.05768		0.981701	1.13953	C	G	G	0.451561	353548	1235	352313
Phecode	Myeloid leukemia	386488	0.654204	0.139208	0.93375		0.852653	1.02256	C	G	G	0.451578	349059	879	348180
Phecode	Disorders involving the immune mechanism	393213	0.654204	0.141092	0.932905		0.850485	1.02331	C	G	G	0.45157	355126	849	354277
Phecode	Tension headache	325267	0.654204	0.139214	1.09268		0.971572	1.22889	C	G	G	0.451574	293764	490	293274
Phecode	Pervasive developmental disorders	392081	0.654204	0.136947	0.874233		0.732316	1.04365	C	G	G	0.451579	354111	238	353873
Phecode	Peripheral autonomic neuropathy	371042	0.654204	0.140496	1.20495		0.94038	1.54395	C	G	G	0.451686	335189	106	335083
Phecode	Chronic bronchitis	352638	0.654204	0.140105	0.974944		0.942631	1.00837	C	G	G	0.451306	318295	6542	311753
Phecode	Other disorders of liver	386987	0.654204	0.140682	0.981219		0.956773	1.00628	C	G	G	0.451451	349411	11553	337858
Phecode	Bladder neck obstruction	376363	0.654204	0.139194	0.959997		0.909438	1.01337	C	G	G	0.451596	339928	2492	337436
Phecode	Rheumatoid arthritis	332389	0.654204	0.137216	0.975991		0.945206	1.00778	C	G	G	0.451895	300410	7112	293298
Phecode	Rheumatoid arthritis and other inflammatory polyarthropathies	333240	0.654204	0.137825	0.977297		0.94811	1.00739	C	G	G	0.451898	301181	7970	293211
Phecode	Spondylosis without myelopathy	378911	0.654204	0.136212	0.979413		0.95298	1.00658	C	G	G	0.451526	342176	9807	332369
Phecode	Displacement of intervertebral disc	370292	0.654204	0.14145	0.927541		0.839046	1.02536	C	G	G	0.451469	334351	726	333625
Phecode	Bacterial enteritis	391325	0.654204	0.14075	1.03326		0.989237	1.07924	C	G	G	0.45152	353382	3702	349680
data_field_phenotype	Triglycerides to Total Lipids in Large VLDL percentage	103610	0.654204	0.136761		-0.00656056	-0.0152021	0.00208104	C	G	G	0.45139	93537
data_field_phenotype	Triglycerides to Total Lipids in Very Large HDL percentage	13428	0.654204	0.141607		0.0164145	-0.00547226	0.0383012	C	G	G	0.446604	11994
Phecode	Sleep apnea	392128	0.656075	0.142356	0.976858		0.946781	1.0079	C	G	G	0.451521	354108	7446	346662
Composite_phenotype	Prolonged QTc	167956	0.658215	0.145235	1.26563		0.921812	1.73768	C	G	G	0.451675	151723	63	151660
Phecode	Monocytic leukemia	385759	0.658215	0.144322	1.21805		0.934667	1.58734	C	G	G	0.451529	348363	92	348271
Phecode	Benign neoplasm of other endocrine glands and related structures	392214	0.658215	0.143823	1.05183		0.982927	1.12556	C	G	G	0.451577	354230	1499	352731
Phecode	Decreased white blood cell count	386079	0.658215	0.143919	0.973018		0.937972	1.00938	C	G	G	0.451606	348711	5366	343345
Phecode	Neutropenia	386079	0.658215	0.143919	0.973018		0.937972	1.00938	C	G	G	0.451606	348711	5366	343345
Phecode	Essential hypertension	392668	0.658215	0.145133	1.00759		0.997397	1.01789	C	G	G	0.451446	354537	108919	245618
Phecode	Abnormal findings on examination of urine	393252	0.658215	0.145199	1.02911		0.990138	1.06962	C	G	G	0.45156	355154	4738	350416
Phecode	Mental retardation	391989	0.660478	0.146679	1.18742		0.941575	1.49745	C	G	G	0.451545	354001	121	353880
Phecode	Primary pulmonary hypertension	380231	0.660478	0.146773	1.08575		0.971553	1.21338	C	G	G	0.451579	343409	549	342860
data_field_phenotype	Degree of Unsaturation	103585	0.660478	0.146527		-0.00614127	-0.0144315	0.00214891	C	G	G	0.451422	93521
Phecode	Myeloproliferative disease	387430	0.665561	0.148949	1.04645		0.983874	1.113	C	G	G	0.4515	349849	1820	348029
Phecode	Disorders of external ear	393208	0.665561	0.148726	1.04473		0.984485	1.10866	C	G	G	0.451557	355112	1963	353149
Phecode	Acute and chronic tonsillitis	371588	0.665561	0.14867	1.04222		0.985338	1.10239	C	G	G	0.451411	335478	2212	333266
Phecode	Nonrheumatic aortic valve disorders	379857	0.667064	0.149635	0.930761		0.84421	1.02619	C	G	G	0.451706	343167	763	342404
Phecode	Precordial pain	361000	0.669263	0.150479	0.9756		0.943289	1.00901	C	G	G	0.451287	325829	6389	319440
Phecode	Jaundice (not of newborn)	377370	0.669615	0.151611	0.949343		0.88422	1.01926	C	G	G	0.451302	340616	1429	339187
Phecode	Other inflammatory spondylopathies	328482	0.669615	0.151105	0.964944		0.919067	1.01312	C	G	G	0.451851	296850	3038	293812
data_field_phenotype	Oestradiol	63227	0.669615	0.151413		0.00679047	-0.00248688	0.0160678	C	G	G	0.452283	57193
Phecode	Eating disorder	324926	0.670791	0.152853	1.16978		0.943476	1.45036	C	G	G	0.451581	293461	142	293319
Phecode	Inflammatory conditions of jaw	380626	0.670791	0.152932	1.14796		0.950056	1.38708	C	G	G	0.451467	343680	185	343495
Phecode	Diseases of pancreas	393226	0.670791	0.152337	0.967146		0.923907	1.01241	C	G	G	0.451534	355110	3442	351668
data_field_phenotype	Glutamine	103364	0.676421	0.15457		-0.00628213	-0.0149312	0.00236698	C	G	G	0.451429	93323
Phecode	Cancer of the gums	390217	0.677602	0.155195	1.23462		0.92325	1.65101	C	G	G	0.451582	352430	76	352354
Phecode	Bacterial pneumonia	384188	0.685766	0.158143	0.983913		0.96201	1.00632	C	G	G	0.451347	346804	14773	332031
data_field_phenotype	E7 antigen for Human Papillomavirus type-16	8195	0.685766	0.158081		0.0213396	-0.008288	0.0509671	C	G	G	0.447346	7332
data_field_phenotype	MC VP1 antigen for Merkel Cell Polyomavirus	8195	0.685766	0.157508		-0.0221994	-0.0529782	0.00857946	C	G	G	0.447346	7332
Phecode	Disturbances of sensation of smell and taste	384796	0.685924	0.159258	1.20934		0.928117	1.57577	C	G	G	0.451518	347485	92	347393
Phecode	Hypertension	392919	0.685924	0.159075	1.00733		0.997138	1.01762	C	G	G	0.451468	354781	109191	245590
Phecode	Hemorrhoids	374075	0.685924	0.159147	0.987411		0.970149	1.00498	C	G	G	0.451438	337743	24513	313230
Phecode	Posttraumatic stress disorder	325137	0.688454	0.160567	0.905649		0.788575	1.04011	C	G	G	0.451642	293691	385	293306
Phecode	Juvenile rheumatoid arthritis	325632	0.688454	0.160237	1.28033		0.90684	1.80765	C	G	G	0.451752	294210	53	294157
Phecode	Gingival and periodontal diseases	382573	0.692707	0.161922	0.960818		0.908471	1.01617	C	G	G	0.451562	345511	2292	343219
Phecode	Cervical cancer and dysplasia	187836	0.696723	0.163226	0.973501		0.937436	1.01095	C	G	G	0.45088	169383	5184	164199
Phecode	Toxic multinodular goiter	368490	0.698137	0.164126	1.16569		0.939267	1.4467	C	G	G	0.451797	332965	141	332824
Phecode	Facial nerve disorders [CN7]	376205	0.698137	0.164655	1.05256		0.979192	1.13143	C	G	G	0.451596	339785	1319	338466
Phecode	Glaucoma	381020	0.698137	0.164506	0.980661		0.954016	1.00804	C	G	G	0.451686	344203	9711	334492
Phecode	Specific nonpsychotic mental disorders due to brain damage	375937	0.699622	0.166397	1.22404		0.919287	1.62982	C	G	G	0.451512	339480	79	339401
Phecode	Other nondiabetic retinopathy	370401	0.699622	0.166472	0.898594		0.77229	1.04555	C	G	G	0.451613	334556	321	334235
Phecode	Abscess or ulceration of vulva	208837	0.699622	0.16559	0.900033		0.775536	1.04452	C	G	G	0.451321	188505	334	188171
Phecode	Other and unspecified complications of birth; puerperium affecting management of mother	216171	0.699622	0.166388	0.950363		0.884244	1.02142	C	G	G	0.451411	195164	1455	193709
data_field_phenotype	3-Hydroxybutyrate	96689	0.700165	0.166968		0.00627722	-0.00262505	0.0151795	C	G	G	0.451675	87344
Phecode	Malignant neoplasm of retroperitoneum and peritoneum	367576	0.703517	0.169611	0.911112		0.797766	1.04055	C	G	G	0.451211	331709	414	331295
Phecode	Chronic pain	392706	0.703517	0.168502	0.93142		0.841836	1.03053	C	G	G	0.451567	354666	710	353956
Phecode	Subjective visual disturbances	388294	0.703517	0.168898	0.947939		0.878418	1.02296	C	G	G	0.451463	350601	1244	349357
Phecode	Other specified peripheral vascular diseases	378483	0.703517	0.169514	1.24913		0.909446	1.71569	C	G	G	0.451442	341726	64	341662
Phecode	Periapical abscess	381935	0.703517	0.169347	1.04823		0.980123	1.12107	C	G	G	0.451471	344865	1528	343337
Phecode	Cancer of brain and nervous system	391215	0.704653	0.17247	1.05989		0.974925	1.15227	C	G	G	0.451564	353317	981	352336
Composite_phenotype	Asthma	194805	0.704653	0.170685	0.989541		0.974763	1.00454	C	G	G	0.451359	175854	40887	134967
Composite_phenotype	Ever smoked	343555	0.704653	0.171877	1.00679		0.997059	1.01661	C	G	G	0.451292	310087	142111	167976
Phecode	Pituitary hyperfunction	386935	0.704653	0.172159	1.12879		0.948605	1.34321	C	G	G	0.451656	349523	220	349303
Phecode	Other disorders of eye	387978	0.704653	0.171259	1.01954		0.99167	1.04819	C	G	G	0.45146	350313	9418	340895
Phecode	Other chronic nonalcoholic liver disease	381353	0.704653	0.17078	0.975258		0.94092	1.01085	C	G	G	0.451378	344269	5626	338643
Phecode	Chronic ulcer of skin	393230	0.704653	0.171704	0.966174		0.919659	1.01505	C	G	G	0.451563	355136	2963	352173
data_field_phenotype	ZEBRA antigen for Epstein-Barr Virus	8195	0.706643	0.173372		-0.0212211	-0.0517687	0.00932648	C	G	G	0.447346	7332
data_field_phenotype	Free Cholesterol in Medium LDL	103639	0.706643	0.173698		0.00599887	-0.0026437	0.0146415	C	G	G	0.451403	93566
Phecode	Abnormal involuntary movements	386466	0.712676	0.175573	0.958543		0.901575	1.01911	C	G	G	0.451555	349021	1916	347105
Phecode	Subdural hemorrhage	375833	0.712676	0.175928	0.926278		0.829043	1.03492	C	G	G	0.4516	339452	593	338859
Phecode	Spinocerebellar disease	371135	0.717877	0.177588	0.886179		0.743406	1.05636	C	G	G	0.451713	335293	241	335052
Phecode	Benign neoplasm of bone and articular cartilage	347798	0.719762	0.179186	1.09699		0.958396	1.25563	C	G	G	0.451423	314008	370	313638
Phecode	Type 1 diabetes with renal manifestations	363255	0.719762	0.178582	1.19246		0.922696	1.5411	C	G	G	0.451301	327875	99	327776
Phecode	Fluid overload	375678	0.719762	0.179095	0.960956		0.906709	1.01844	C	G	G	0.451606	339317	2138	337179
Phecode	Immunity deficiency	392785	0.726653	0.182359	0.912276		0.797118	1.04407	C	G	G	0.451554	354727	402	354325
Phecode	Calculus of ureter	385220	0.726653	0.182396	1.03338		0.984688	1.08449	C	G	G	0.451598	347929	3010	344919
Phecode	Known or suspected fetal abnormality affecting management of mother	218467	0.726653	0.182425	1.03049		0.985979	1.07701	C	G	G	0.451409	197236	4099	193137
data_field_phenotype	Cholesterol in Small HDL	100456	0.726653	0.181752		0.00597249	-0.0027934	0.0147384	C	G	G	0.451631	90738
Phecode	Cervical intraepithelial neoplasia [CIN] [Cervical dysplasia]	187380	0.726896	0.182867	0.97353		0.935839	1.01273	C	G	G	0.450843	168958	4730	164228
Phecode	Epiphora	380083	0.72978	0.184372	0.950742		0.882402	1.02437	C	G	G	0.451636	343318	1296	342022
Phecode	Hypertensive heart disease	283852	0.72978	0.18474	0.931914		0.839701	1.03426	C	G	G	0.45219	256710	674	256036
Phecode	Cardiac congenital anomalies	393003	0.72978	0.184027	0.975343		0.940062	1.01194	C	G	G	0.451603	354963	5344	349619
Phecode	Cancer of hypopharynx	390221	0.731522	0.185886	1.20494		0.914127	1.58827	C	G	G	0.451577	352430	86	352344
Phecode	Other nutritional deficiency	385574	0.731522	0.190165	1.31313		0.873599	1.9738	C	G	G	0.451523	348191	38	348153
Phecode	Disorders of protein plasma/amino-acid transport and metabolism	392780	0.731522	0.187048	0.951149		0.88294	1.02462	C	G	G	0.451568	354734	1301	353433
Phecode	Cardiomyopathy	389537	0.731522	0.187029	1.03747		0.982299	1.09574	C	G	G	0.451639	351860	2333	349527
Phecode	Obstructive chronic bronchitis	352235	0.731522	0.189301	0.976925		0.943467	1.01158	C	G	G	0.451283	317915	6105	311810
Phecode	Gastroesophageal laceration-hemorrhage syndrome	335348	0.731522	0.189922	0.91851		0.808885	1.04299	C	G	G	0.451474	302802	453	302349
Phecode	Inflammatory disease of breast	391830	0.731522	0.188697	0.940698		0.858745	1.03048	C	G	G	0.451557	353867	875	352992
Phecode	Nausea and vomiting	393325	0.731522	0.1865	1.01355		0.993512	1.03398	C	G	G	0.451518	355187	18598	336589
data_field_phenotype	pGP3 antigen for Chlamydia trachomatis	8195	0.731522	0.189809		-0.0188687	-0.0470723	0.00933485	C	G	G	0.447346	7332
data_field_phenotype	Cholesterol in IDL	100456	0.731522	0.18937		0.00569203	-0.00280821	0.0141923	C	G	G	0.451631	90738
data_field_phenotype	Cholesteryl Esters in IDL	100456	0.731522	0.188935		0.00569531	-0.00280148	0.0141921	C	G	G	0.451631	90738
data_field_phenotype	Omega-3 Fatty Acids	103585	0.731522	0.187552		0.00560699	-0.00273188	0.0139459	C	G	G	0.451422	93521
data_field_phenotype	Phospholipids to Total Lipids in Very Large VLDL percentage	93354	0.731522	0.189015		0.00610328	-0.0030038	0.0152103	C	G	G	0.450516	84115
Phecode	Streptococcus infection	370951	0.732376	0.190771	0.96811		0.92222	1.01628	C	G	G	0.451514	334979	3048	331931
Phecode	Blood in stool	364927	0.734235	0.19164	0.971883		0.931159	1.01439	C	G	G	0.451082	329224	3943	325281
Phecode	Leukemia	388729	0.73926	0.199407	0.969688		0.925146	1.01637	C	G	G	0.45156	351069	3255	347814
Phecode	Primary/intrinsic cardiomyopathies	389469	0.73926	0.194815	1.03731		0.981431	1.09637	C	G	G	0.451641	351800	2271	349529
Phecode	Heart transplant/surgery	380187	0.73926	0.195762	0.82251		0.611763	1.10586	C	G	G	0.45157	343362	88	343274
Phecode	Abnormal function study of cardiovascular system	381069	0.73926	0.193864	0.946029		0.870072	1.02862	C	G	G	0.451605	344185	1030	343155
Phecode	Arterial dissection	378471	0.73926	0.196335	0.795545		0.562313	1.12551	C	G	G	0.451469	341736	65	341671
Phecode	Chronic venous insufficiency [CVI]	351085	0.73926	0.198535	1.07721		0.961751	1.20654	C	G	G	0.45119	316812	528	316284
Phecode	Paralysis/spasm of vocal cords or larynx	369895	0.73926	0.198343	0.923677		0.818424	1.04246	C	G	G	0.451471	333994	498	333496
Phecode	Abdominal hernia	393529	0.73926	0.198573	0.99229		0.980661	1.00407	C	G	G	0.451627	355457	63925	291532
Phecode	Fibroadenosis of breast	211212	0.73926	0.195947	1.10164		0.951312	1.27571	C	G	G	0.451253	190620	314	190306
Phecode	Prolapse of vaginal walls	213109	0.73926	0.199153	0.981354		0.953571	1.00996	C	G	G	0.451349	192373	9031	183342
Phecode	Missed abortion/Hydatidiform mole	212209	0.73926	0.194097	1.05509		0.973056	1.14405	C	G	G	0.451435	191597	1087	190510
Phecode	Erythematous conditions	387041	0.73926	0.196899	1.02796		0.985795	1.07193	C	G	G	0.451554	349540	4000	345540
Phecode	Symptoms of the muscles	393221	0.73926	0.19963	1.04747		0.97581	1.12439	C	G	G	0.451551	355119	1376	353743
Phecode	Symptoms involving nervous and musculoskeletal systems	393222	0.73926	0.198769	0.971345		0.929221	1.01538	C	G	G	0.451562	355128	3652	351476
Phecode	Malaise and fatigue	393247	0.73926	0.200298	1.02111		0.988983	1.05429	C	G	G	0.451581	355166	6950	348216
data_field_phenotype	CagA antigen for Helicobacter pylori	4136	0.73926	0.200094		0.0280012	-0.014825	0.0708273	C	G	G	0.457568	3785
data_field_phenotype	Nucleated red blood cell count	381881	0.73926	0.200313		-0.000749984	-0.00189778	0.000397813	C	G	G	0.451697	344989
data_field_phenotype	Free Cholesterol in LDL	103647	0.73926	0.198994		0.00561518	-0.00295325	0.0141836	C	G	G	0.451417	93576
data_field_phenotype	Free Cholesterol to Total Lipids in IDL percentage	100456	0.73926	0.196802		-0.00578027	-0.0145576	0.00299706	C	G	G	0.451631	90738
data_field_phenotype	Free Cholesterol in IDL	100456	0.741597	0.201335		0.00555492	-0.00296576	0.0140756	C	G	G	0.451631	90738
Phecode	Vascular dementia	377014	0.744984	0.202645	1.05111		0.97352	1.13489	C	G	G	0.451473	340423	1178	339245
Phecode	Cough	382937	0.746498	0.203448	0.976935		0.942418	1.01271	C	G	G	0.451419	345730	5583	340147
Phecode	Type 2 diabetes with renal manifestations	363578	0.751872	0.206153	0.920938		0.810537	1.04637	C	G	G	0.451346	328199	448	327751
Phecode	Visual disturbances	393251	0.751872	0.206511	0.978847		0.946916	1.01186	C	G	G	0.451508	355112	6572	348540
Phecode	Nonspecific chest pain	393414	0.751872	0.205405	0.990913		0.977011	1.00501	C	G	G	0.451498	355251	40048	315203
Phecode	Asthma	380357	0.751872	0.207128	0.990383		0.975619	1.00537	C	G	G	0.451373	343366	34943	308423
data_field_phenotype	Platelet count	382528	0.751872	0.206714		0.00280756	-0.00155049	0.00716561	C	G	G	0.451658	345544
data_field_phenotype	High light scatter reticulocyte count	376645	0.751872	0.207277		0.00288617	-0.00159946	0.0073718	C	G	G	0.451753	340301
Phecode	Helminthiases	392312	0.752751	0.208326	1.12318		0.93726	1.34598	C	G	G	0.451563	354307	204	354103
Phecode	Other pulmonary inflamation or edema	368702	0.752751	0.208703	1.14533		0.926947	1.41516	C	G	G	0.45136	332835	148	332687
Phecode	Hemarthrosis	384811	0.752751	0.20811	1.12633		0.935883	1.35555	C	G	G	0.451359	347376	194	347182
Phecode	Hypersensitivity angiitis	378473	0.755683	0.209912	1.23079		0.889624	1.70281	C	G	G	0.451458	341729	61	341668
Phecode	Neoplasm of uncertain behavior of breast	366212	0.762124	0.21472	0.869134		0.696398	1.08471	C	G	G	0.451502	330691	153	330538
Phecode	Aneurysm and dissection of heart	349322	0.762124	0.215246	0.95318		0.883564	1.02828	C	G	G	0.451744	315608	1253	314355
Phecode	Transient cerebral ischemia	378539	0.762124	0.213495	1.02959		0.983362	1.078	C	G	G	0.451533	341846	3334	338512
Phecode	Urethral discharge	359028	0.762124	0.213312	0.799718		0.562436	1.13711	C	G	G	0.451702	324347	63	324284
Phecode	Other allied disorders of spine	370491	0.762124	0.213073	1.05807		0.96811	1.15639	C	G	G	0.451397	334477	868	333609
Phecode	Fracture of patella	364533	0.762124	0.215069	1.05482		0.969471	1.14767	C	G	G	0.451705	329323	967	328356
formula_phenotype	Waist to hip ratio	392645	0.762124	0.212934		0.00211743	-0.00121453	0.00544939	C	G	G	0.451497	354556
data_field_phenotype	U14 antigen for Human Herpesvirus-7	8195	0.762124	0.215037		0.0191842	-0.0111404	0.0495087	C	G	G	0.447346	7332
data_field_phenotype	Basophil count	381889	0.762124	0.215296		-0.00258386	-0.00667079	0.00150308	C	G	G	0.451701	344999
Phecode	Cancer of other female genital organs (excluding uterus and ovary)	191120	0.763175	0.216393	0.933158		0.836211	1.04134	C	G	G	0.451159	172451	605	171846
Phecode	Chronic pulmonary heart disease	380561	0.763175	0.216208	1.05668		0.96827	1.15318	C	G	G	0.451589	343714	902	342812
Phecode	Acute pharyngitis	391080	0.763614	0.217175	1.0479		0.972857	1.12873	C	G	G	0.451521	353162	1248	351914
Phecode	Spina bifida	392707	0.763614	0.217718	1.10544		0.94256	1.29646	C	G	G	0.451564	354665	265	354400
formula_phenotype	FEV1/FVC ratio (best)	302000	0.763614	0.217456		0.00307096	-0.00180933	0.00795126	C	G	G	0.451161	272501
Phecode	Carcinoid syndrome	386782	0.763904	0.218201	1.23894		0.880925	1.74246	C	G	G	0.451677	349401	55	349346
Phecode	Disorders of plasma protein metabolism	392716	0.767739	0.219699	0.953207		0.882971	1.02902	C	G	G	0.451572	354679	1228	353451
Phecode	Cancer of larynx	390548	0.768771	0.220397	1.08305		0.953307	1.23044	C	G	G	0.451574	352723	420	352303
data_field_phenotype	Free Cholesterol in Large LDL	103646	0.769321	0.220958		0.00531275	-0.0031945	0.01382	C	G	G	0.451412	93574
Phecode	Benign neoplasm of thyroid glands	391028	0.771458	0.221976	1.09287		0.947706	1.26028	C	G	G	0.451612	353186	333	352853
Phecode	Dermatophytosis of nail	387910	0.772269	0.222738	0.872768		0.701292	1.08618	C	G	G	0.451463	350254	156	350098
Phecode	Alzheimer's disease	378050	0.772269	0.223019	1.03507		0.97924	1.09409	C	G	G	0.45148	341364	2284	339080
Phecode	Cancer of urinary organs (incl. kidney and bladder)	393253	0.773408	0.224176	1.02049		0.987654	1.05442	C	G	G	0.451503	355110	6724	348386
Phecode	Arrhythmia (cardiac) NOS	353202	0.773408	0.224325	0.962612		0.905231	1.02363	C	G	G	0.451795	319150	1905	317245
Phecode	Adverse reaction to serum or vaccine	386267	0.773408	0.224564	1.07988		0.953925	1.22247	C	G	G	0.451559	348845	440	348405
data_field_phenotype	Rheumatoid factor	35861	0.778557	0.226467		-0.00906253	-0.0237478	0.00562269	C	G	G	0.454909	32627
data_field_phenotype	Snoring	361726	0.782757	0.228398	0.994046		0.984417	1.00376	C	G	G	0.451104	326352	125985	200367
Phecode	Benign mammary dysplasias	214429	0.782757	0.228529	1.02798		0.98283	1.07522	C	G	G	0.451191	193497	3505	189992
combined_data_field_phenotype	Carotid intima media thickness (IMT) (max)	41753	0.782757	0.22974		-0.00766178	-0.0201649	0.00484132	C	G	G	0.452842	37815
data_field_phenotype	Cholesterol to Total Lipids in Large HDL percentage	103570	0.782757	0.229013		-0.00506187	-0.0133094	0.00318568	C	G	G	0.451415	93506
data_field_phenotype	Cholesteryl Esters in Chylomicrons and Extremely Large VLDL	85253	0.782757	0.229559		0.00577381	-0.00364476	0.0151924	C	G	G	0.449667	76671
Phecode	Secondary malignancy of brain/spine	341608	0.788749	0.233979	1.04072		0.974516	1.11143	C	G	G	0.451298	308334	1607	306727
Phecode	Other disorders of pancreatic internal secretion	388868	0.788749	0.233569	1.03476		0.978186	1.09461	C	G	G	0.451647	351262	2206	349056
Phecode	Corneal degenerations	372928	0.788749	0.232778	1.04654		0.971194	1.12772	C	G	G	0.451501	336755	1236	335519
Phecode	Other hypertensive complications	283393	0.788749	0.23318	1.12269		0.928186	1.35795	C	G	G	0.452111	256250	185	256065
Phecode	Bursitis	353076	0.788749	0.233956	1.04915		0.969453	1.13539	C	G	G	0.451288	318678	1104	317574
data_field_phenotype	Gamma glutamyltransferase	376185	0.788749	0.232185		0.00256106	-0.0016403	0.00676241	C	G	G	0.45154	339725
Phecode	Candidiasis	392344	0.793387	0.241501	0.977221		0.940256	1.01564	C	G	G	0.451539	354317	4848	349469
Phecode	Other non-epithelial cancer of skin	388038	0.793387	0.241962	0.990275		0.974203	1.00662	C	G	G	0.451447	350357	29501	320856
Phecode	Hypoglycemia	361363	0.793387	0.241145	1.03419		0.97766	1.09399	C	G	G	0.451367	326215	2205	324010
Phecode	Adjustment reaction	325162	0.793387	0.242008	0.922969		0.806979	1.05562	C	G	G	0.451644	293715	404	293311
Phecode	Tobacco use disorder	378223	0.793387	0.239711	1.01054		0.993029	1.02835	C	G	G	0.451656	341653	25137	316516
Phecode	Primary angle-closure glaucoma	372968	0.793387	0.236623	0.956965		0.889727	1.02928	C	G	G	0.451612	336874	1353	335521
Phecode	Anomalies of jaw size/symmetry	380488	0.793387	0.240802	0.818894		0.586462	1.14345	C	G	G	0.451498	343579	69	343510
Phecode	Esophagitis, GERD and related diseases	383103	0.793387	0.239758	0.99226		0.979489	1.0052	C	G	G	0.451664	346068	49645	296423
Phecode	Other symptoms involving abdomen and pelvis	367228	0.793387	0.238458	0.979835		0.947212	1.01359	C	G	G	0.451109	331320	6293	325027
Phecode	Other disorders of male genital organs	161787	0.793387	0.241611	1.02754		0.981855	1.07536	C	G	G	0.451405	146063	3445	142618
Phecode	Benign neoplasm of breast	212449	0.793387	0.240794	1.04127		0.973236	1.11406	C	G	G	0.451252	191736	1524	190212
Phecode	Obstetrical/birth trauma	216043	0.793387	0.237606	1.02502		0.983836	1.06792	C	G	G	0.451447	195064	5014	190050
Phecode	Neural tube defects	392770	0.793387	0.240695	1.09053		0.943539	1.26042	C	G	G	0.451563	354721	323	354398
data_field_phenotype	Cholesterol to Total Lipids in IDL percentage	100456	0.793387	0.237355		-0.00518009	-0.0137723	0.00341209	C	G	G	0.451631	90738
data_field_phenotype	Cholesterol to Total Lipids in Small LDL percentage	103654	0.793387	0.237107		0.00520807	-0.00342596	0.0138421	C	G	G	0.451415	93582
data_field_phenotype	Lactate	100222	0.793387	0.238867		-0.00525734	-0.0140058	0.00349111	C	G	G	0.451647	90530
Phecode	Other specified diffuse diseases of connective tissue	379146	0.794677	0.242818	0.854767		0.656871	1.11228	C	G	G	0.451599	342444	109	342335
Phecode	Diseases of the salivary glands	386805	0.79739	0.244065	0.951475		0.875082	1.03453	C	G	G	0.451578	349345	1029	348316
Phecode	Cancer of bladder	390506	0.802322	0.246523	1.02555		0.982714	1.07025	C	G	G	0.451542	352660	3903	348757
Composite_phenotype	Family history Alzheimer's disease/dementia	394288	0.802322	0.246836	0.992526		0.980017	1.00521	C	G	G	0.451542	356075	51596	304479
data_field_phenotype	Total Concentration of Lipoprotein Particles	100456	0.802322	0.246276		0.00491105	-0.00339072	0.0132128	C	G	G	0.451631	90738
Composite_phenotype	Family history Severe depression	394212	0.807032	0.249099	0.992526		0.97996	1.00527	C	G	G	0.451597	356050	50871	305179
Phecode	Temporomandibular joint disorders	380740	0.807032	0.249977	0.918307		0.794199	1.06181	C	G	G	0.45151	343816	347	343469
Phecode	Acne	382644	0.807032	0.249575	1.15942		0.901331	1.49142	C	G	G	0.451495	345524	104	345420
Phecode	Viral warts & HPV	386368	0.807032	0.249632	0.957799		0.890012	1.03075	C	G	G	0.451522	348907	1335	347572
Phecode	Infectious and parasitic complications affecting pregnancy	218449	0.807229	0.250461	1.0842		0.944564	1.24448	C	G	G	0.451396	197214	360	196854
Phecode	Disorders of iron metabolism	388579	0.811629	0.252677	1.04877		0.966594	1.13792	C	G	G	0.451453	350850	1043	349807
Phecode	Dementias	380742	0.811629	0.252586	1.02226		0.984426	1.06154	C	G	G	0.451441	343765	5066	338699
Phecode	Pneumococcal pneumonia	382828	0.813332	0.253638	0.986329		0.963298	1.00992	C	G	G	0.451324	345559	13338	332221
Phecode	Dyspepsia and other specified disorders of function of stomach	351387	0.813332	0.254486	1.10527		0.930475	1.31289	C	G	G	0.45158	317359	234	317125
Phecode	Prostatitis	157851	0.813332	0.254269	1.03375		0.97641	1.09446	C	G	G	0.451651	142587	2173	140414
Phecode	Dermatophytosis	388288	0.813929	0.255589	0.936338		0.835967	1.04877	C	G	G	0.451473	350603	563	350040
Phecode	Premature beats	353226	0.813929	0.255418	1.03673		0.974251	1.10322	C	G	G	0.451735	319129	1800	317329
Phecode	Voice disturbance	370768	0.813929	0.256259	1.04197		0.970572	1.11863	C	G	G	0.451409	334736	1375	333361
Phecode	Fetal distress and abnormal forces of labor	213160	0.813929	0.256379	1.03602		0.974611	1.10129	C	G	G	0.451511	192488	2031	190457
Phecode	Benign neoplasm of brain, cranial nerves, meninges	391589	0.815723	0.259105	1.04152		0.970469	1.11777	C	G	G	0.451559	353651	1383	352268
Phecode	Mineral deficiency NEC	386263	0.815723	0.260409	1.05632		0.960181	1.16208	C	G	G	0.451502	348797	753	348044
Phecode	Pernicious anemia	363273	0.815723	0.264885	1.04474		0.967371	1.12828	C	G	G	0.451345	327923	1168	326755
Phecode	Insomnia	385537	0.815723	0.262053	0.931723		0.823404	1.05429	C	G	G	0.451486	348129	475	347654
Phecode	Pain	393221	0.815723	0.266057	0.9579		0.887989	1.03333	C	G	G	0.451579	355141	1249	353892
Phecode	Muscular dystrophies	389385	0.815723	0.257372	1.12292		0.918797	1.3724	C	G	G	0.451643	351726	166	351560
Phecode	Retinal vascular changes and abnomalities	371703	0.815723	0.266481	1.03792		0.971968	1.10836	C	G	G	0.451526	335667	1612	334055
Phecode	Myopia	388731	0.815723	0.267091	0.971921		0.92424	1.02206	C	G	G	0.451601	351103	2829	348274
Phecode	Diplopia and disorders of binocular vision	388362	0.815723	0.266389	1.04299		0.968373	1.12336	C	G	G	0.451388	350604	1254	349350
Phecode	Strabismus (not specified as paralytic)	380047	0.815723	0.267205	0.957882		0.887776	1.03353	C	G	G	0.451647	343294	1246	342048
Phecode	Aphakia and other disorders of lens	384181	0.815723	0.26272	1.02075		0.984717	1.05811	C	G	G	0.451509	346922	5532	341390
Phecode	Varicose veins of lower extremity, symptomtic	351842	0.815723	0.262121	1.04242		0.969415	1.12092	C	G	G	0.451173	317483	1310	316173
Phecode	Encounter for long-term (current) use of anticoagulants, antithrombotics, aspirin	350635	0.815723	0.266153	0.854212		0.647052	1.12769	C	G	G	0.451228	316433	100	316333
Phecode	Temporomandibular joint disorder, unspecified	380733	0.815723	0.258615	0.919701		0.795387	1.06345	C	G	G	0.451509	343809	340	343469
Phecode	Chronic liver disease and cirrhosis	382639	0.815723	0.258843	0.981576		0.950408	1.01377	C	G	G	0.451381	345432	6950	338482
Phecode	Abnormal spermatozoa	158273	0.815723	0.266178	1.12709		0.912792	1.39171	C	G	G	0.451565	142941	151	142790
Phecode	Other nonmalignant breast conditions	393221	0.815723	0.262313	0.968842		0.916666	1.02398	C	G	G	0.451584	355145	2360	352785
Phecode	Hemorrhage during pregnancy; childbirth and postpartum	212981	0.815723	0.261953	1.03663		0.973473	1.10388	C	G	G	0.451392	192276	1892	190384
Phecode	Other specified erythematous conditions	383544	0.815723	0.260994	1.08225		0.942916	1.24217	C	G	G	0.451571	346395	358	346037
Phecode	Chromosomal anomalies and genetic disorders	392001	0.815723	0.266407	0.913434		0.778634	1.07158	C	G	G	0.451552	354018	287	353731
Phecode	Hypothermia/Chills	393210	0.815723	0.262454	1.07019		0.950462	1.20501	C	G	G	0.45156	355116	485	354631
combined_data_field_phenotype	Speech-reception-threshold (SRT)	165680	0.815723	0.263593		0.00376967	-0.00283927	0.0103786	C	G	G	0.449891	149076
data_field_phenotype	L1 antigen for Human Papillomavirus type-18	8195	0.815723	0.266366		0.0173232	-0.0132223	0.0478687	C	G	G	0.447346	7332
data_field_phenotype	Alanine aminotransferase	376244	0.815723	0.264792		-0.00242759	-0.00669433	0.00183914	C	G	G	0.451527	339769
Phecode	Other symptoms involving urinary system	359038	0.817297	0.269162	1.18955		0.874325	1.61841	C	G	G	0.451688	324346	69	324277
Phecode	Psoriasis vulgaris	379699	0.817297	0.268837	1.02667		0.979873	1.07569	C	G	G	0.451481	342854	3225	339629
data_field_phenotype	Platelet distribution width	382523	0.817297	0.269434		-0.00250616	-0.00695394	0.00194161	C	G	G	0.451657	345538
data_field_phenotype	Phospholipids to Total Lipids in IDL percentage	100456	0.817297	0.268526		0.00496244	-0.00382786	0.0137527	C	G	G	0.451631	90738
Phecode	Osteitis deformans and osteopathies associated with other disorders classified elsewhere	368309	0.819356	0.270542	0.919312		0.791527	1.06772	C	G	G	0.451693	332725	327	332398
Phecode	Rickets or osteomalacia	385628	0.819808	0.271121	0.858664		0.654583	1.12638	C	G	G	0.451541	348254	103	348151
Phecode	Dermatophytosis / Dermatomycosis	388297	0.821912	0.278744	0.939832		0.840004	1.05152	C	G	G	0.451471	350610	573	350037
Phecode	Malignant neoplasm of ovary and other uterine adnexa	192376	0.821912	0.282244	0.966314		0.907803	1.02859	C	G	G	0.451187	173595	1845	171750
Phecode	Malignant neoplasm of bladder	390015	0.821912	0.277856	1.02561		0.979825	1.07353	C	G	G	0.451548	352221	3399	348822
Composite_phenotype	Hearing loss	157628	0.821912	0.287432	1.01105		0.990786	1.03172	C	G	G	0.452343	142604	21714	120890
Phecode	Gouty arthropathy	385800	0.821912	0.288219	1.0983		0.923788	1.30579	C	G	G	0.451512	348387	226	348161
Phecode	Lipoprotein disorders	389801	0.821912	0.273423	1.17242		0.881966	1.55853	C	G	G	0.451547	352027	81	351946
Phecode	Other hereditary hemolytic anemias	362279	0.821912	0.29007	0.890813		0.719052	1.1036	C	G	G	0.451409	327072	161	326911
Phecode	Mild cognitive impairment	376562	0.821912	0.274704	0.947302		0.859601	1.04394	C	G	G	0.451562	340082	767	339315
Phecode	Cerebral degeneration, unspecified	372157	0.821912	0.282769	1.04119		0.967258	1.12076	C	G	G	0.451682	336193	1278	334915
Phecode	Abnormal movement	393271	0.821912	0.280027	0.984465		0.956883	1.01283	C	G	G	0.451564	355174	9056	346118
Phecode	Corneal ulcer	380514	0.821912	0.276845	0.906791		0.760185	1.08167	C	G	G	0.451462	343575	236	343339
Phecode	Inflammation of eyelids	383265	0.821912	0.283099	0.974421		0.929377	1.02164	C	G	G	0.451444	346045	3200	342845
Phecode	Noninfectious dermatoses of eyelid	380346	0.821912	0.283981	0.81886		0.56812	1.18026	C	G	G	0.451465	343426	58	343368
Phecode	Pulmonary heart disease	387314	0.821912	0.285777	1.01655		0.986368	1.04766	C	G	G	0.451555	349787	7883	341904
Phecode	Atrioventricular block, complete	352791	0.821912	0.281075	0.962056		0.896708	1.03216	C	G	G	0.451806	318786	1458	317328
Phecode	Cerebral atherosclerosis	375856	0.821912	0.279639	1.06158		0.95259	1.18304	C	G	G	0.45154	339428	582	338846
Phecode	Cerebral ischemia	381471	0.821912	0.286743	0.981971		0.949632	1.0154	C	G	G	0.451678	344604	6508	338096
Phecode	Abdominal aortic aneurysm	380353	0.821912	0.287687	0.968129		0.912026	1.02769	C	G	G	0.4515	343459	2043	341416
Phecode	Reflux esophagitis	349193	0.821912	0.285783	0.98784		0.965904	1.01028	C	G	G	0.451634	315415	14738	300677
Phecode	Peptic ulcer, site unspecified	383771	0.821912	0.285922	0.943254		0.847292	1.05009	C	G	G	0.451583	346609	631	345978
Phecode	Acute appendicitis	392331	0.821912	0.289251	0.971364		0.920548	1.02499	C	G	G	0.451626	354374	2482	351892
Phecode	Other intestinal obstruction	291678	0.821912	0.284479	1.01953		0.984049	1.05628	C	G	G	0.451045	263120	5691	257429
Phecode	Flatulence	288796	0.821912	0.284675	1.02753		0.97766	1.07993	C	G	G	0.45108	260540	2831	257709
Phecode	Gastrointestinal complications	362489	0.821912	0.285138	0.951439		0.868425	1.04238	C	G	G	0.451084	327026	863	326163
Phecode	Renal failure	387214	0.821912	0.273114	0.989178		0.97012	1.00862	C	G	G	0.451646	349767	20408	329359
Phecode	Anatomical abnormatilies of kidney and ureters	368120	0.821912	0.279659	0.930951		0.817695	1.05989	C	G	G	0.451523	332429	431	331998
Phecode	Inflammatory diseases of prostate	158772	0.821912	0.278717	1.02718		0.978531	1.07825	C	G	G	0.451641	143416	3033	140383
Phecode	Disorders of penis	162747	0.821912	0.284899	1.02233		0.981778	1.06456	C	G	G	0.45136	146915	4381	142534
Phecode	Genital prolapse	218153	0.821912	0.29034	0.987498		0.964739	1.0108	C	G	G	0.451383	196941	14068	182873
Phecode	Other perinatal conditions of fetus or newborn	393213	0.821912	0.285944	0.937471		0.832626	1.05552	C	G	G	0.451544	355106	524	354582
Phecode	Pemphigus and pemphigoid	383358	0.821912	0.282705	1.11574		0.913659	1.36252	C	G	G	0.451583	346236	167	346069
Phecode	Viral hepatitis	386996	0.821912	0.287615	0.967623		0.910672	1.02814	C	G	G	0.451554	349499	1947	347552
Phecode	Osteitis deformans [Paget's disease of bone]	368295	0.821912	0.288853	0.920082		0.788818	1.07318	C	G	G	0.45169	332710	309	332401
Phecode	Congenital anomalies of male genital organs	187558	0.821912	0.289534	1.09246		0.927549	1.28669	C	G	G	0.45166	169425	253	169172
Phecode	Chromosomal anomalies	391897	0.821912	0.284367	0.892491		0.724722	1.0991	C	G	G	0.451545	353918	171	353747
Phecode	Other and unspecified congenital anomalies	392023	0.821912	0.281197	1.08839		0.933001	1.26966	C	G	G	0.451533	354023	285	353738
Phecode	Pain in limb	393283	0.821912	0.287407	0.985163		0.958405	1.01267	C	G	G	0.451596	355210	9593	345617
Phecode	Abdominal pain	393529	0.821912	0.272432	0.992891		0.980325	1.00562	C	G	G	0.45155	355396	51079	304317
Phecode	Fracture of ribs	366271	0.821912	0.284277	1.02808		0.977269	1.08153	C	G	G	0.451705	330893	2729	328164
data_field_phenotype	PorB antigen for Chlamydia trachomatis	8195	0.821912	0.288905		-0.01648	-0.0469346	0.0139747	C	G	G	0.447346	7332
data_field_phenotype	Lymphocyte count	381889	0.821912	0.289053		0.0024208	-0.00205446	0.00689606	C	G	G	0.451701	344999
data_field_phenotype	High light scatter reticulocyte percentage	376646	0.821912	0.283418		0.00247862	-0.00205025	0.0070075	C	G	G	0.451752	340301
data_field_phenotype	Cholesteryl Esters in Very Large HDL	103182	0.821912	0.284711		-0.00428905	-0.0121469	0.00356884	C	G	G	0.451295	93131
Phecode	Colorectal cancer	358326	0.823728	0.293781	0.984252		0.955511	1.01386	C	G	G	0.451504	323571	8345	315226
Phecode	Malignant neoplasm of other and ill-defined sites within the digestive organs and peritoneum	375938	0.823728	0.296392	0.985047		0.957588	1.0133	C	G	G	0.45137	339374	9158	330216
Composite_phenotype	Acute angle closure glaucoma	179097	0.823728	0.295801	0.961964		0.894502	1.0345	C	G	G	0.45202	161911	1361	160550
Composite_phenotype	Chronic obstructive pulmonary disease (COPD clinical codes)	186599	0.823728	0.294026	0.989648		0.970591	1.00907	C	G	G	0.451731	168585	23172	145413
Phecode	Endocarditis	388699	0.823728	0.294189	0.963679		0.899313	1.03265	C	G	G	0.451694	351146	1501	349645
Phecode	Atherosclerosis of renal artery	378586	0.823728	0.297889	1.11141		0.910963	1.35597	C	G	G	0.45144	341818	170	341648
Phecode	Diseases of hard tissues of teeth	384611	0.823728	0.29534	0.978646		0.939876	1.01902	C	G	G	0.451524	347322	4385	342937
Phecode	Gastritis and duodenitis	390862	0.823728	0.297048	1.00748		0.993473	1.02168	C	G	G	0.451552	352989	41098	311891
Phecode	Nephritis and nephropathy without mention of glomerulonephritis	368066	0.823728	0.297741	1.07533		0.937937	1.23284	C	G	G	0.451503	332366	364	332002
Phecode	Nephritis and nephropathy with pathological lesion	368066	0.823728	0.297741	1.07533		0.937937	1.23284	C	G	G	0.451503	332366	364	332002
Phecode	Vaginitis and vulvovaginitis	209047	0.823728	0.297268	0.938703		0.833417	1.05728	C	G	G	0.451317	188693	512	188181
Phecode	Actinic keratosis	389243	0.823728	0.2925	1.02052		0.982646	1.05984	C	G	G	0.451551	351526	4966	346560
combined_data_field_phenotype	Hand grip strength	392640	0.823728	0.291825		-0.0176486	-0.050463	0.0151659	C	G	G	0.451478	354537
data_field_phenotype	Catalase antigen for Helicobacter pylori	8195	0.823728	0.293456		-0.0162299	-0.0465067	0.0140469	C	G	G	0.447346	7332
data_field_phenotype	p22 antigen for Toxoplasma gondii	8195	0.823728	0.296037		0.0160576	-0.0140584	0.0461735	C	G	G	0.447346	7332
data_field_phenotype	Histidine	103494	0.823728	0.296456		0.00457924	-0.00401708	0.0131756	C	G	G	0.451442	93443
Phecode	Painful respiration	378016	0.826512	0.299329	1.07903		0.934658	1.24569	C	G	G	0.451338	341226	330	340896
Phecode	Disorders of adrenal glands	387888	0.827391	0.300501	1.04071		0.96499	1.12237	C	G	G	0.451657	350385	1213	349172
Phecode	Bullous dermatoses	383449	0.827391	0.300527	1.0887		0.926904	1.27875	C	G	G	0.451578	346314	261	346053
data_field_phenotype	10P Liver PDFF (proton density fat fraction)	8717	0.827391	0.301232		0.0152528	-0.0136631	0.0441688	C	G	G	0.448377	7817
data_field_phenotype	Cholesteryl Esters to Total Lipids in Very Small VLDL percentage	100456	0.827391	0.301382		-0.0044033	-0.012754	0.00394743	C	G	G	0.451631	90738
Phecode	Other disorders of lipoid metabolism	390197	0.827652	0.303188	1.06417		0.945349	1.19793	C	G	G	0.45153	352371	488	351883
Phecode	Other demyelinating diseases of central nervous system	371212	0.827652	0.305972	1.08459		0.928428	1.26702	C	G	G	0.451675	335334	281	335053
Phecode	Keratoconus	371815	0.827652	0.305107	1.13768		0.889118	1.45572	C	G	G	0.451548	335785	109	335676
Phecode	Cataract	393476	0.827652	0.30639	1.0075		0.993177	1.02203	C	G	G	0.451496	355306	42109	313197
Phecode	Cardiac conduction disorders	366367	0.827652	0.303814	1.01175		0.989472	1.03452	C	G	G	0.451654	330942	15306	315636
Phecode	Hematemesis	363975	0.827652	0.306028	1.02633		0.976505	1.0787	C	G	G	0.450921	328248	2830	325418
Phecode	Other disorders of bladder	387084	0.827652	0.305263	0.987879		0.965111	1.01118	C	G	G	0.451624	349633	13711	335922
Phecode	Viral hepatitis A	385234	0.827652	0.303783	0.870345		0.667954	1.13406	C	G	G	0.451506	347871	107	347764
Phecode	Peripheral enthesopathies and allied syndromes	371328	0.827652	0.302907	0.989903		0.970968	1.0092	C	G	G	0.451369	335212	20120	315092
Phecode	Villonodular synovitis	384672	0.827652	0.307116	0.845173		0.611995	1.1672	C	G	G	0.451387	347272	73	347199
Phecode	Cardiac and circulatory congenital anomalies	393250	0.827652	0.304843	0.981325		0.946629	1.0173	C	G	G	0.451598	355182	5582	349600
Phecode	Cervical radiculitis	387407	0.827652	0.306831	1.05122		0.955183	1.1569	C	G	G	0.451548	349866	753	349113
data_field_phenotype	Free Cholesterol in Small LDL	103527	0.827652	0.303029		0.00454499	-0.00410387	0.0131938	C	G	G	0.451394	93463
Phecode	Malignant neoplasm of unspecified male genital organ	174760	0.828263	0.308309	0.888013		0.706629	1.11597	C	G	G	0.452131	158029	143	157886
Phecode	Bundle branch block	359308	0.828263	0.30848	1.01577		0.985639	1.04683	C	G	G	0.451682	324586	8033	316553
data_field_phenotype	Lipoprotein A	303251	0.828263	0.308645		-0.00262364	-0.00767459	0.00242732	C	G	G	0.451529	273853
Phecode	Systemic lupus erythematosus	382172	0.829267	0.309454	1.06446		0.943654	1.20074	C	G	G	0.451611	345186	471	344715
Phecode	Early or threatened labor; hemorrhage in early pregnancy	213462	0.83063	0.310398	1.02935		0.973397	1.08852	C	G	G	0.451397	192712	2414	190298
Phecode	Aneurysm of other specified artery	378816	0.830795	0.310895	1.06998		0.938773	1.21952	C	G	G	0.451434	342021	398	341623
Phecode	Candidiasis of skin and nails	387866	0.831794	0.316642	1.15477		0.871315	1.53043	C	G	G	0.451443	350199	83	350116
Phecode	Malignant neoplasm of renal pelvis	386863	0.831794	0.319552	0.90411		0.741345	1.10261	C	G	G	0.451655	349457	187	349270
Phecode	Type 2 diabetes with ketoacidosis	363420	0.831794	0.315646	0.923114		0.789571	1.07924	C	G	G	0.451333	328047	298	327749
Phecode	Hereditary hemolytic anemias	362413	0.831794	0.318413	1.08369		0.92542	1.26903	C	G	G	0.451379	327171	271	326900
Phecode	Spontaneous ecchymoses	388853	0.831794	0.318238	0.915784		0.770481	1.08848	C	G	G	0.451451	351096	245	350851
Phecode	Hereditary and idiopathic peripheral neuropathy	389467	0.831794	0.313824	1.08684		0.924249	1.27804	C	G	G	0.45164	351798	258	351540
Phecode	Keratoconjunctivitis	380336	0.831794	0.318191	0.825069		0.565604	1.20355	C	G	G	0.451461	343414	54	343360
Phecode	Cardiac dysrhythmias	386041	0.831794	0.313866	1.00777		0.992704	1.02308	C	G	G	0.451689	348741	35557	313184
Phecode	Dentofacial anomalies, including malocclusion	380801	0.831794	0.313932	0.933611		0.81676	1.06717	C	G	G	0.4515	343863	405	343458
Phecode	Other diseases of the teeth and supporting structures	383898	0.831794	0.312891	0.977488		0.935217	1.02168	C	G	G	0.451544	346694	3661	343033
Phecode	Peritonitis and retroperitoneal infections	363174	0.831794	0.313379	1.03513		0.967923	1.107	C	G	G	0.451022	327599	1542	326057
Phecode	Absent or infrequent menstruation	186163	0.831794	0.318601	0.880235		0.685058	1.13103	C	G	G	0.451325	168040	119	167921
Phecode	Hypertension complicating pregnancy, childbirth, and the puerperium	218460	0.831794	0.313936	1.04262		0.96127	1.13085	C	G	G	0.451401	197226	1083	196143
Phecode	Other dyschromia	384332	0.831794	0.317853	0.962075		0.891798	1.0379	C	G	G	0.451625	347148	1244	345904
Phecode	Hammer toe (acquired)	376904	0.831794	0.318797	0.973937		0.924676	1.02583	C	G	G	0.451659	340464	2661	337803
Phecode	Fracture of lower limb	374188	0.831794	0.316442	1.01325		0.987489	1.03967	C	G	G	0.451659	338011	10941	327070
data_field_phenotype	Platelet crit	382524	0.831794	0.314433		0.00219904	-0.00208544	0.00648352	C	G	G	0.451657	345539
data_field_phenotype	Cholesterol to Total Lipids in Very Large HDL percentage	103531	0.831794	0.319325		-0.0041968	-0.0124566	0.00406304	C	G	G	0.45142	93472
data_field_phenotype	Cholesteryl Esters to Total Lipids in IDL percentage	100456	0.831794	0.319058		-0.0043551	-0.0129218	0.00421158	C	G	G	0.451631	90738
Phecode	Gastritis and duodenitis, NOS	351261	0.833934	0.320811	0.881267		0.686658	1.13103	C	G	G	0.4516	317259	123	317136
Phecode	Cancer of major salivary glands	390336	0.836723	0.327201	1.09465		0.913501	1.31171	C	G	G	0.451576	352533	206	352327
Phecode	Malignant neoplasm of ovary	192275	0.836723	0.328307	0.968448		0.90815	1.03275	C	G	G	0.451169	173497	1739	171758
Phecode	Graves' disease	368995	0.836723	0.327897	0.951013		0.859986	1.05168	C	G	G	0.451823	333441	712	332729
Phecode	Other cerebral degenerations	373621	0.836723	0.329055	1.02514		0.975277	1.07755	C	G	G	0.451674	337510	2823	334687
Phecode	Disorders of lacrimal system	382245	0.836723	0.325987	0.977909		0.935279	1.02248	C	G	G	0.451637	345272	3619	341653
Phecode	Suppurative and unspecified otitis media	389727	0.836723	0.329339	0.959849		0.883986	1.04223	C	G	G	0.451573	351980	1061	350919
Phecode	Hypertensive heart and/or renal disease	285443	0.836723	0.329201	0.972394		0.919219	1.02864	C	G	G	0.452225	258169	2295	255874
Phecode	Other disorders of arteries and arterioles	380480	0.836723	0.325909	0.971761		0.917793	1.02891	C	G	G	0.451515	343585	2205	341380
Phecode	Extrinsic allergic alveolitis	368695	0.836723	0.324595	0.897577		0.723935	1.11287	C	G	G	0.451374	332839	160	332679
Phecode	GERD	363621	0.836723	0.326164	0.991906		0.975933	1.00813	C	G	G	0.451572	328402	29652	298750
Phecode	Normal delivery	218458	0.836723	0.325565	0.968823		0.909546	1.03197	C	G	G	0.451412	197229	1898	195331
Phecode	Congenital anomalies of upper limb, including shoulder girdle	391632	0.836723	0.328254	1.19262		0.837781	1.69776	C	G	G	0.45153	353667	52	353615
Phecode	Pallor and flushing	388909	0.836723	0.324008	0.931758		0.809664	1.07227	C	G	G	0.451556	351228	368	350860
data_field_phenotype	Sodium in urine	382603	0.836723	0.323897		0.00217546	-0.00214679	0.00649771	C	G	G	0.451502	345492
data_field_phenotype	Cholesterol to Total Lipids in Very Small VLDL percentage	100456	0.836723	0.328439		-0.00418764	-0.0125862	0.00421091	C	G	G	0.451631	90738
data_field_phenotype	Free Cholesterol to Total Lipids in Chylomicrons and Extremely Large VLDL percentage	80851	0.836723	0.32315		-0.00480301	-0.014331	0.00472494	C	G	G	0.450594	72862
data_field_phenotype	Glycine	102987	0.836723	0.324437		-0.00410925	-0.0122827	0.00406417	C	G	G	0.451484	92994
Phecode	Disorders of mineral metabolism	393254	0.837478	0.330075	0.982917		0.949415	1.0176	C	G	G	0.451576	355168	6007	349161
data_field_phenotype	Triglycerides to Total Lipids in IDL percentage	100456	0.837612	0.330567		0.00423367	-0.00429463	0.012762	C	G	G	0.451631	90738
Phecode	Malignant neoplasm of gallbladder and extrahepatic bile ducts	367642	0.841516	0.332757	0.941185		0.832549	1.064	C	G	G	0.451196	331757	479	331278
Phecode	Dental caries	384550	0.841516	0.33299	0.980085		0.940973	1.02082	C	G	G	0.451516	347261	4317	342944
Phecode	Benign neoplasm of pituitary gland and craniopharyngeal duct (pouch)	391228	0.841632	0.333477	1.05863		0.943183	1.18821	C	G	G	0.451604	353360	513	352847
data_field_phenotype	pp150 Nter antigen for Human Cytomegalovirus	8195	0.843966	0.334844		-0.0149058	-0.0451973	0.0153857	C	G	G	0.447346	7332
Phecode	Disorders of vitreous body	381534	0.846802	0.336413	1.02529		0.974393	1.07884	C	G	G	0.451559	344570	2699	341871
Phecode	Renal dialysis	368491	0.848225	0.337423	0.955265		0.869996	1.0489	C	G	G	0.451552	332786	823	331963
Phecode	Secondary malignancy of lymph nodes	349015	0.852131	0.33987	0.986495		0.959343	1.01443	C	G	G	0.451459	315132	9381	305751
Phecode	Urethritis and urethral syndrome	355653	0.852131	0.339734	0.911644		0.753954	1.10231	C	G	G	0.45127	320991	203	320788
Phecode	Regional enteritis	288152	0.852678	0.340535	0.972867		0.919371	1.02948	C	G	G	0.451239	260051	2239	257812
Phecode	Other disorders of neurohypophysis	387145	0.855054	0.342113	0.940628		0.829043	1.06723	C	G	G	0.451689	349738	453	349285
Phecode	Other specified benign mammary dysplasias	211697	0.855054	0.34238	1.0459		0.953362	1.14742	C	G	G	0.451249	191056	806	190250
Phecode	Disorders of function of stomach	351404	0.856178	0.343279	1.08369		0.917734	1.27967	C	G	G	0.451581	317375	252	317123
Phecode	Ulcerative colitis (chronic)	286814	0.856235	0.344491	0.95768		0.875565	1.0475	C	G	G	0.451204	258823	894	257929
Phecode	Symptoms involving female genital tract	215504	0.856235	0.344648	0.984882		0.954244	1.0165	C	G	G	0.451247	194491	7356	187135
Phecode	Other congenital musculoskeletal anomalies	392511	0.856235	0.343863	0.960375		0.883244	1.04424	C	G	G	0.451562	354486	1022	353464
data_field_phenotype	Mean platelet (thrombocyte) volume	382523	0.856278	0.345114		-0.00216831	-0.00666971	0.00233309	C	G	G	0.451657	345538
Phecode	Testicular dysfunction	185911	0.856294	0.345823	1.08037		0.919963	1.26875	C	G	G	0.451783	167983	263	167720
Phecode	Symptoms involving head and neck	393213	0.856294	0.346018	0.978742		0.93597	1.02347	C	G	G	0.451539	355102	3593	351509
Phecode	Internal derangement of knee	390755	0.856919	0.34672	0.990089		0.969763	1.01084	C	G	G	0.451553	352893	17252	335641
Phecode	Eye infection, viral	380531	0.858428	0.349011	0.922628		0.779527	1.092	C	G	G	0.45146	343589	256	343333
Phecode	Noninflammatory female genital disorders	218483	0.858428	0.348277	0.987411		0.961612	1.0139	C	G	G	0.451333	197217	10662	186555
Phecode	Contracture of tendon (sheath)	352175	0.858428	0.34913	0.914754		0.759111	1.10232	C	G	G	0.451305	317877	210	317667
data_field_phenotype	Free Cholesterol to Total Lipids in Large VLDL percentage	100484	0.858428	0.348301		0.00419622	-0.00457283	0.0129653	C	G	G	0.450972	90631
data_field_phenotype	Cholesterol to Total Lipids in Very Large VLDL percentage	100860	0.859622	0.350066		-0.00402271	-0.01246	0.00441459	C	G	G	0.450962	90968
Phecode	Cancer of other endocrine glands	390857	0.862617	0.351738	1.10566		0.894975	1.36593	C	G	G	0.451608	353028	150	352878
Phecode	Spondylosis with myelopathy	369974	0.862636	0.352198	0.935252		0.812242	1.07689	C	G	G	0.451466	334061	366	333695
Phecode	Cancer of nasopharynx	390194	0.862895	0.352756	1.17599		0.835429	1.65539	C	G	G	0.451584	352411	56	352355
data_field_phenotype	Forced vital capacity (best)	302000	0.865497	0.354273		-0.00166916	-0.00520081	0.00186249	C	G	G	0.451161	272501
Phecode	Circadian rhythm sleep disorder	385133	0.866885	0.357028	1.20218		0.812453	1.77886	C	G	G	0.451458	347743	42	347701
Phecode	Cholangitis	370757	0.866885	0.357113	1.03582		0.961067	1.11638	C	G	G	0.451584	334856	1238	333618
Phecode	Cervicitis and endocervicitis	209848	0.866885	0.355449	0.965913		0.897416	1.03964	C	G	G	0.451329	189421	1328	188093
Phecode	Fracture of unspecified bones	364262	0.866885	0.356296	1.04911		0.947508	1.16162	C	G	G	0.451717	329087	665	328422
data_field_phenotype	Testosterone	343399	0.866885	0.35633		-0.0013514	-0.00422298	0.00152018	C	G	G	0.451465	310065
Phecode	Cyst of bone	368471	0.868191	0.358106	1.05885		0.937277	1.19619	C	G	G	0.451641	332833	460	332373
Phecode	Benign neoplasm of spinal cord, meninges	390340	0.870286	0.359539	0.895007		0.70596	1.13468	C	G	G	0.451611	352564	131	352433
Phecode	Cysts of oral soft tissues	385982	0.870286	0.361251	0.905502		0.731722	1.12056	C	G	G	0.451575	348600	162	348438
Phecode	Renal failure NOS	369702	0.870286	0.360451	1.02786		0.969067	1.09022	C	G	G	0.451455	333808	2015	331793
Phecode	Dysplasia of female genital organs	204785	0.870286	0.360838	1.14032		0.860415	1.5113	C	G	G	0.451271	184827	84	184743
Phecode	Fracture of unspecified part of femur	365249	0.870286	0.360563	0.97044		0.909976	1.03492	C	G	G	0.451777	330022	1727	328295
Phecode	Electrolyte imbalance	386078	0.870586	0.362001	0.988953		0.965614	1.01286	C	G	G	0.45162	348721	13031	335690
Phecode	Antisocial/borderline personality disorder	324962	0.870586	0.362744	0.915022		0.755744	1.10787	C	G	G	0.451619	293518	201	293317
Phecode	Disorders of tooth development	382900	0.870586	0.362448	1.02456		0.972432	1.0795	C	G	G	0.451431	345706	2578	343128
Phecode	Cholelithiasis with acute cholecystitis	371990	0.872737	0.364098	0.975905		0.925832	1.02869	C	G	G	0.451661	336027	2583	333444
Phecode	Mixed hyperlipidemia	339968	0.87334	0.366198	1.07495		0.918983	1.2574	C	G	G	0.451653	307095	278	306817
Phecode	Anomalies of tooth position/malocclusion	380763	0.87334	0.366638	0.937084		0.813782	1.07907	C	G	G	0.451499	343828	363	343465
Phecode	Intestinal malabsorption (non-celiac)	288913	0.87334	0.36651	1.02275		0.974023	1.07391	C	G	G	0.45111	260663	2947	257716
Phecode	Balanoposthitis	155998	0.87334	0.365587	1.0608		0.933471	1.2055	C	G	G	0.451772	140951	421	140530
Phecode	Chronic fatigue syndrome	387447	0.87334	0.366287	1.04036		0.954782	1.1336	C	G	G	0.451608	349948	939	349009
Phecode	Congenital anomalies of posterior segment of eye	392499	0.873431	0.367134	1.19347		0.812605	1.75285	C	G	G	0.451582	354491	44	354447
Phecode	Lymphoid leukemia, acute	385759	0.87717	0.369625	1.12804		0.866994	1.46767	C	G	G	0.451538	348370	96	348274
Phecode	Schizoid personality disorder	324825	0.87717	0.369591	0.851071		0.598387	1.21046	C	G	G	0.451615	293392	61	293331
Phecode	Visual field defects	387888	0.879043	0.370875	0.957148		0.869603	1.05351	C	G	G	0.451458	350230	779	349451
Phecode	Cholesteatoma	389396	0.882763	0.37337	0.954909		0.862664	1.05702	C	G	G	0.451565	351675	697	350978
Phecode	Other disorders of testis	161219	0.882763	0.373039	0.977852		0.930821	1.02725	C	G	G	0.451693	145643	2988	142655
Composite_phenotype	Suicide ideation/attempts	159168	0.884483	0.374606	0.980017		0.937295	1.02468	C	G	G	0.452088	143916	3675	140241
Phecode	Cachexia	385690	0.884483	0.376104	0.911843		0.743307	1.1186	C	G	G	0.451541	348310	175	348135
Phecode	Corneal edema	371868	0.884483	0.375894	0.915323		0.752536	1.11333	C	G	G	0.451573	335851	190	335661
Phecode	Orchitis and epididymitis	155590	0.884483	0.376415	0.849726		0.59235	1.21894	C	G	G	0.451835	140602	61	140541
Phecode	Problems associated with amniotic cavity and membranes	216224	0.884483	0.375979	1.03291		0.961455	1.10968	C	G	G	0.451254	195144	1417	193727
Phecode	Cholesterolosis of gallbladder	370176	0.884703	0.377436	1.04828		0.944073	1.16399	C	G	G	0.4516	334343	630	333713
data_field_phenotype	Phospholipids to Total Lipids in Very Small VLDL percentage	100456	0.884703	0.377267		0.00387364	-0.00472506	0.0124723	C	G	G	0.451631	90738
Phecode	Althete's foot	387983	0.886045	0.396464	1.08066		0.903277	1.29287	C	G	G	0.451441	350303	211	350092
Phecode	Pancreatic cancer	368616	0.886045	0.416801	0.971723		0.906709	1.04139	C	G	G	0.451197	332637	1490	331147
Phecode	Secondary malignancy of respiratory organs	344732	0.886045	0.396512	0.983555		0.946575	1.02198	C	G	G	0.451429	311244	4914	306330
Phecode	Neurofibromatosis	340110	0.886045	0.396538	0.900649		0.707129	1.14713	C	G	G	0.451351	307018	126	306892
Phecode	Non-Hodgkins lymphoma	388710	0.886045	0.416636	0.980623		0.93541	1.02803	C	G	G	0.451585	351071	3210	347861
Phecode	Large cell lymphoma	386791	0.886045	0.382933	0.966174		0.894286	1.04383	C	G	G	0.451579	349333	1197	348136
Composite_phenotype	Cerebral haemorrhage	189488	0.886045	0.385664	0.98095		0.939232	1.02452	C	G	G	0.452023	171306	3846	167460
Composite_phenotype	Guillain-Barre syndrome	186082	0.886045	0.401558	1.0572		0.928359	1.20391	C	G	G	0.452005	168220	405	167815
Composite_phenotype	Family history Bowel cancer	394217	0.886045	0.401726	1.00586		0.992221	1.01969	C	G	G	0.451548	356016	42909	313107
Composite_phenotype	Tinnitus	387064	0.886045	0.385917	0.994411		0.981894	1.00709	C	G	G	0.451432	349466	51672	297794
Composite_phenotype	Migraine (primary care)	184936	0.886045	0.406819	1.00666		0.991002	1.02257	C	G	G	0.451194	166884	39217	127667
Phecode	Hyperosmolality and/or hypernatremia	374635	0.886045	0.389356	1.03782		0.953707	1.12934	C	G	G	0.451507	338301	969	337332
Phecode	Acidosis	376556	0.886045	0.3894	1.02163		0.973037	1.07266	C	G	G	0.451507	340035	2967	337068
Phecode	Disorders of bilirubin excretion	390395	0.886045	0.382764	1.04589		0.945644	1.15676	C	G	G	0.451525	352546	679	351867
Phecode	Diseases of white blood cells	387263	0.886045	0.412389	0.986252		0.954144	1.01944	C	G	G	0.451586	349765	6577	343188
Phecode	Abnormality of red blood cells	381144	0.886045	0.404558	0.906503		0.719663	1.14186	C	G	G	0.451538	344202	138	344064
Phecode	Agorophobia, social phobia, and panic disorder	326349	0.886045	0.415154	1.02814		0.961751	1.0991	C	G	G	0.451589	294751	1562	293189
Phecode	Meningitis	392262	0.886045	0.381871	0.950507		0.848299	1.06503	C	G	G	0.451572	354269	557	353712
Phecode	Hemiplegia	373867	0.886045	0.399554	1.02083		0.973028	1.07098	C	G	G	0.451658	337720	3065	334655
Phecode	Lack of coordination	385357	0.886045	0.380886	1.04626		0.945609	1.15764	C	G	G	0.451502	347979	672	347307
Phecode	Disorders of the globe	372187	0.886045	0.392302	0.950986		0.847551	1.06704	C	G	G	0.451586	336149	541	335608
Phecode	Cornea replaced by transplant	371891	0.886045	0.389151	1.08589		0.900203	1.30988	C	G	G	0.451549	335854	192	335662
Phecode	Conjunctivitis, infectious	380753	0.886045	0.391262	0.948173		0.83956	1.07084	C	G	G	0.451472	343799	486	343313
Phecode	Infection of the eye	381300	0.886045	0.410036	0.966249		0.890456	1.04849	C	G	G	0.451466	344288	1071	343217
Phecode	Ectropion or entropion	382119	0.886045	0.412444	0.974801		0.917086	1.03615	C	G	G	0.451502	345055	1925	343130
Phecode	Other disorders of eyelids	387957	0.886045	0.386457	0.986845		0.957708	1.01687	C	G	G	0.451541	350357	8077	342280
Phecode	Pain, swelling or discharge of eye	379160	0.886045	0.379995	1.07409		0.915675	1.2599	C	G	G	0.451573	342437	267	342170
Phecode	Gram negative septicemia	370358	0.886045	0.402802	0.976935		0.92495	1.03183	C	G	G	0.451504	334436	2392	332044
Phecode	Impacted cerumen	391776	0.886045	0.395852	1.05322		0.934405	1.18714	C	G	G	0.451597	353850	479	353371
Phecode	Hearing loss	393207	0.886045	0.40298	0.989012		0.963744	1.01495	C	G	G	0.45155	355105	10965	344140
Phecode	Bacterial infection NOS	385992	0.886045	0.385541	0.991198		0.9716	1.01119	C	G	G	0.451601	348629	18860	329769
Phecode	Noninfectious disorders of lymphatic channels	393208	0.886045	0.390406	0.972744		0.913292	1.03607	C	G	G	0.451571	355123	1793	353330
Phecode	Acute laryngitis and tracheitis	390073	0.886045	0.414485	0.928936		0.778192	1.10887	C	G	G	0.451576	352295	233	352062
Phecode	Diseases of the larynx and vocal cords	372774	0.886045	0.416744	1.01879		0.974023	1.06562	C	G	G	0.451404	336543	3492	333051
Phecode	Bronchitis	347368	0.886045	0.397543	0.964274		0.886336	1.04907	C	G	G	0.451202	313466	1009	312457
data_field_phenotype	Usual bad sleeper compared to never/sometimes	381651	0.886045	0.393981	0.995679		0.985824	1.00564	C	G	G	0.45138	344539	102516	242023
data_field_phenotype	narcolepsy (often)	320980	0.886045	0.379622	0.98823		0.962482	1.01467	C	G	G	0.451858	290075	10547	279528
Phecode	Pulmonary collapse; interstitial and compensatory emphysema	374350	0.886045	0.403903	0.985455		0.952127	1.01995	C	G	G	0.451444	337996	6110	331886
Phecode	Other diseases of lung	393230	0.886045	0.414519	0.978368		0.928298	1.03114	C	G	G	0.451536	355115	2593	352522
Phecode	Abnormal findings examination of lungs	393217	0.886045	0.401767	0.983797		0.946925	1.0221	C	G	G	0.451579	355137	4944	350193
Phecode	Hemorrhage from gastrointestinal ulcer	384135	0.886045	0.402406	1.03712		0.952308	1.12948	C	G	G	0.451565	346924	956	345968
Phecode	Duodenitis	361324	0.886045	0.401982	1.01133		0.985028	1.03834	C	G	G	0.451496	326273	10479	315794
Phecode	Bariatric surgery	393212	0.886045	0.384566	1.16634		0.824511	1.64987	C	G	G	0.451559	355117	55	355062
Phecode	Symptoms involving digestive system	310813	0.886045	0.381117	0.992152		0.97482	1.0098	C	G	G	0.451313	280548	25145	255403
Phecode	Personal history of diseases of digestive system	313508	0.886045	0.392629	0.992635		0.975962	1.0096	C	G	G	0.451335	282994	27719	255275
Phecode	Liver replaced by transplant	376126	0.886045	0.414339	0.908348		0.721131	1.14417	C	G	G	0.451262	339463	138	339325
Phecode	Hemorrhage of gastrointestinal tract	371706	0.886045	0.404272	0.98909		0.963911	1.01492	C	G	G	0.45107	335331	10970	324361
Phecode	Nephrotic syndrome without mention of glomerulonephritis	368537	0.886045	0.401841	0.961594		0.877447	1.0538	C	G	G	0.451552	332827	854	331973
Phecode	Small kidney	368080	0.886045	0.405919	0.94377		0.823371	1.08178	C	G	G	0.45152	332391	387	332004
Phecode	Dysuria	360514	0.886045	0.411482	0.972706		0.910531	1.03912	C	G	G	0.451727	325708	1641	324067
Phecode	Oliguria and anuria	359197	0.886045	0.388503	1.07944		0.907285	1.28426	C	G	G	0.451677	324482	225	324257
Phecode	Prolapse of vaginal vault after hysterectomy	204737	0.886045	0.402795	1.04857		0.938306	1.17178	C	G	G	0.451159	184738	557	184181
Phecode	Irregular menstrual cycle	188017	0.886045	0.390375	1.02706		0.966352	1.09159	C	G	G	0.451236	169680	1902	167778
Phecode	Postmenopausal bleeding	196345	0.886045	0.412952	1.01147		0.984233	1.03945	C	G	G	0.451198	177181	9978	167203
Phecode	Placenta previa and abruptio placenta	212293	0.886045	0.414988	1.03282		0.955657	1.11621	C	G	G	0.451437	191674	1210	190464
Phecode	Malposition and malpresentation of fetus or obstruction	216397	0.886045	0.407944	0.972072		0.908992	1.03952	C	G	G	0.451379	195354	1672	193682
Phecode	Congenital anomalies of skin	383358	0.886045	0.4053	1.08921		0.890654	1.33202	C	G	G	0.451587	346239	167	346072
Phecode	Vascular disorders of skin	383361	0.886045	0.392157	0.921099		0.76305	1.11189	C	G	G	0.4516	346252	206	346046
Phecode	Sarcoidosis	384000	0.886045	0.38794	0.960809		0.877455	1.05209	C	G	G	0.451607	346834	870	345964
Phecode	Other hypertrophic and atrophic conditions of skin	392846	0.886045	0.401445	1.01454		0.980902	1.04934	C	G	G	0.451527	354761	6248	348513
Phecode	Polymyositis	379127	0.886045	0.413666	0.871657		0.627077	1.21164	C	G	G	0.451587	342418	69	342349
Phecode	Pyogenic arthritis	327323	0.886045	0.415579	0.955082		0.855044	1.06682	C	G	G	0.451821	295783	587	295196
Phecode	Arthropathy associated with neurological disorders	326893	0.886045	0.402259	0.905838		0.718711	1.1417	C	G	G	0.451799	295380	137	295243
Phecode	Other unspecified back disorders	370850	0.886045	0.408627	1.03176		0.95801	1.11118	C	G	G	0.451417	334816	1264	333552
Phecode	Bursitis disorders	352122	0.886045	0.384216	0.907869		0.730252	1.12868	C	G	G	0.451322	317841	155	317686
Phecode	Fasciitis	357297	0.886045	0.416082	1.01525		0.978876	1.05298	C	G	G	0.451274	322478	5377	317101
Phecode	Rheumatism, unspecified and fibrositis	352946	0.886045	0.409716	0.965121		0.886997	1.05012	C	G	G	0.451328	318589	1004	317585
Phecode	Osteoarthrosis, localized, secondary	350475	0.886045	0.396088	1.053		0.934606	1.1864	C	G	G	0.451603	316551	483	316068
Phecode	Osteoarthrosis, generalized	350733	0.886045	0.380021	0.958506		0.871976	1.05362	C	G	G	0.45165	316817	802	316015
Phecode	Congenital anomalies of stomach	390307	0.886045	0.380505	1.13767		0.852755	1.51776	C	G	G	0.451559	352493	80	352413
Phecode	Rhabdomyolysis	391915	0.886045	0.411573	1.16764		0.806588	1.69031	C	G	G	0.451595	353974	48	353926
Phecode	Intestinal e.coli	387844	0.886045	0.408473	1.18528		0.792098	1.77363	C	G	G	0.451553	350264	40	350224
data_field_phenotype	Visceral adipose tissue volume (VAT)	22089	0.886045	0.396562		0.00693724	-0.00910054	0.022975	C	G	G	0.449726	19868
data_field_phenotype	UreA antigen for Helicobacter pylori	8195	0.886045	0.397596		-0.0128156	-0.0425073	0.016876	C	G	G	0.447346	7332
data_field_phenotype	Urate	375929	0.886045	0.40406		0.00163867	-0.00221051	0.00548784	C	G	G	0.451513	339474
data_field_phenotype	Cholesteryl Esters in Large HDL	103544	0.886045	0.412431		-0.00324054	-0.0109896	0.00450853	C	G	G	0.451383	93476
data_field_phenotype	Cholesteryl Esters to Total Lipids in Large LDL percentage	103651	0.886045	0.412174		0.00362557	-0.00503944	0.0122906	C	G	G	0.451419	93580
data_field_phenotype	Cholesteryl Esters to Total Lipids in Medium VLDL percentage	102888	0.886045	0.387468		-0.00364713	-0.0119184	0.00462417	C	G	G	0.451369	92881
data_field_phenotype	Cholesteryl Esters to Total Lipids in Very Large VLDL percentage	97051	0.886045	0.411979		-0.0036058	-0.01222	0.00500837	C	G	G	0.450562	87455
data_field_phenotype	Concentration of HDL Particles	100456	0.886045	0.417017		0.00343115	-0.00485477	0.0117171	C	G	G	0.451631	90738
data_field_phenotype	Free Cholesterol to Total Lipids in Small HDL percentage	100456	0.886045	0.383166		-0.00373053	-0.0121147	0.00465368	C	G	G	0.451631	90738
data_field_phenotype	Triglycerides to Total Lipids in Large LDL percentage	100456	0.886045	0.397443		0.00371783	-0.00489338	0.012329	C	G	G	0.451631	90738
data_field_phenotype	Triglycerides to Total Lipids in Very Large VLDL percentage	100667	0.886045	0.400551		0.00366733	-0.00488309	0.0122178	C	G	G	0.451017	90805
data_field_phenotype	Triglycerides to Total Lipids in Very Small VLDL percentage	100456	0.886045	0.40095		0.00360843	-0.0048118	0.0120287	C	G	G	0.451631	90738
Phecode	Cancer of brain	391122	0.887669	0.421503	1.03655		0.949686	1.13135	C	G	G	0.451579	353245	903	352342
Phecode	Disorders of phosphorus metabolism	388577	0.887669	0.421474	0.967605		0.892961	1.0485	C	G	G	0.451522	350902	1110	349792
Phecode	Hypovolemia	381000	0.887669	0.420768	1.01275		0.98199	1.04447	C	G	G	0.451483	344030	7562	336468
Phecode	Disorders of other cranial nerves	377031	0.887669	0.419076	1.02353		0.967389	1.08292	C	G	G	0.451602	340536	2198	338338
Phecode	Blindness and low vision	387320	0.887669	0.418974	1.03118		0.957185	1.1109	C	G	G	0.45151	349758	1254	348504
Phecode	Calculus of kidney	386664	0.887669	0.420005	1.0164		0.977001	1.05739	C	G	G	0.451662	349283	4535	344748
Phecode	Other disorders of prostate	157493	0.887669	0.421494	1.02585		0.963958	1.09171	C	G	G	0.451731	142289	1835	140454
Phecode	Premature menopause and other ovarian failure	186107	0.887669	0.421319	0.863737		0.604401	1.23435	C	G	G	0.451316	167986	59	167927
Phecode	Myocardial infarction	366789	0.888497	0.422362	1.00832		0.988113	1.02895	C	G	G	0.451591	331277	19086	312191
Phecode	Disorders of the autonomic nervous system	371355	0.889065	0.42403	1.05334		0.927334	1.19646	C	G	G	0.451692	335476	424	335052
Phecode	Pericarditis	389738	0.889065	0.42389	1.02159		0.96949	1.07648	C	G	G	0.451607	352017	2563	349454
Phecode	Contracture of palmar fascia [Dupuytren's disease]	356759	0.889065	0.423935	1.01581		0.977488	1.05564	C	G	G	0.451278	321995	4840	317155
Phecode	Abnormal glucose	365045	0.889863	0.424877	1.02467		0.96513	1.08789	C	G	G	0.45128	329475	1946	327529
Phecode	Acid-base balance disorder	376981	0.890054	0.425465	1.0187		0.973331	1.06617	C	G	G	0.451513	340424	3407	337017
Phecode	Corneal opacity and other disorders of cornea	374112	0.890054	0.42827	1.02174		0.968786	1.07759	C	G	G	0.451494	337819	2474	335345
Phecode	Senile cataract	373569	0.890054	0.427562	1.00775		0.988709	1.02715	C	G	G	0.451615	337419	21745	315674
Phecode	Diverticulum of esophagus, acquired	335218	0.890054	0.428313	1.06543		0.910788	1.24633	C	G	G	0.451442	302663	278	302385
Phecode	Chronic pancreatitis	390793	0.890054	0.427379	1.03942		0.944769	1.14357	C	G	G	0.451455	352851	760	352091
Phecode	Infective connective tissue disorders	326906	0.890054	0.427074	0.91411		0.732408	1.14089	C	G	G	0.451793	295388	149	295239
Phecode	Upper gastrointestinal congenital anomalies	390806	0.890054	0.427951	1.04506		0.937163	1.16538	C	G	G	0.451549	352936	581	352355
Phecode	Anaphylactic shock NOS	386544	0.890054	0.4287	1.03989		0.943877	1.14568	C	G	G	0.451563	349098	737	348361
Phecode	Hypotension NOS	363357	0.890323	0.429296	1.01156		0.983139	1.04081	C	G	G	0.451599	328183	8907	319276
Phecode	Congenital factor VIII disorder	388710	0.890708	0.432283	1.12744		0.83575	1.52093	C	G	G	0.451429	350950	74	350876
Phecode	Nonspecific abnormal findings on radiological and other examination of skull and head	371182	0.890708	0.431534	1.06656		0.908348	1.25232	C	G	G	0.451679	335310	265	335045
Phecode	Intracranial hemorrhage	378519	0.890708	0.430176	0.981566		0.937216	1.02801	C	G	G	0.451613	341888	3353	338535
Phecode	Hypoventilation	392510	0.890708	0.432185	1.0727		0.900382	1.27799	C	G	G	0.451524	354455	223	354232
Phecode	Pityriasis	383263	0.890708	0.431379	1.12054		0.843925	1.48784	C	G	G	0.451589	346155	83	346072
data_field_phenotype	Phenylalanine	103611	0.890708	0.431759		0.00346019	-0.00516605	0.0120864	C	G	G	0.451405	93541
data_field_phenotype	tarp-D F2 antigen for Chlamydia trachomatis	8195	0.892287	0.433517		-0.0120668	-0.042263	0.0181294	C	G	G	0.447346	7332
Phecode	Conjunctivitis, noninfectious	380342	0.892543	0.4356	0.855469		0.577794	1.26659	C	G	G	0.451462	343420	49	343371
Phecode	Disorders of conjunctiva	381446	0.892543	0.435922	0.970224		0.899167	1.04689	C	G	G	0.451478	344429	1234	343195
Phecode	Calculus of bile duct	373275	0.892543	0.436204	0.983139		0.941948	1.02613	C	G	G	0.451664	337190	3916	333274
Phecode	Cyst or abscess of Bartholin's gland	209297	0.892543	0.435503	0.962529		0.874439	1.0595	C	G	G	0.451304	188913	782	188131
data_field_phenotype	2mgG unique antigen for Herpes Simplex virus-2	8195	0.892543	0.435779		-0.0120199	-0.0422472	0.0182074	C	G	G	0.447346	7332
data_field_phenotype	Phospholipids to Total Lipids in Very Large HDL percentage	102610	0.892543	0.436448		-0.00318835	-0.0112184	0.0048417	C	G	G	0.451301	92616
Phecode	Aortic valve disease	381928	0.893062	0.43717	0.980729		0.933759	1.03006	C	G	G	0.451719	345048	2976	342072
Phecode	Pseudomonal pneumonia	370277	0.893881	0.438976	1.07906		0.889933	1.30839	C	G	G	0.451231	334161	183	333978
Phecode	Acquired acanthosis nigricans	387061	0.893881	0.438591	1.08609		0.881282	1.33849	C	G	G	0.45158	349578	155	349423
data_field_phenotype	Cholesteryl Esters in Small HDL	103656	0.893881	0.438486		0.00342113	-0.00523359	0.0120759	C	G	G	0.451416	93584
Phecode	Varicose veins of lower extremity	363610	0.894446	0.441312	0.990894		0.968082	1.01424	C	G	G	0.451293	328189	13615	314574
Phecode	Varicose veins	364280	0.894446	0.439982	0.99107		0.968776	1.01388	C	G	G	0.451293	328794	14282	314512
Phecode	Hyperplasia of prostate	175797	0.894446	0.440358	0.991739		0.971072	1.01285	C	G	G	0.452121	158963	19373	139590
Phecode	Erectile dysfunction [ED]	158940	0.894446	0.441077	0.963735		0.877293	1.0587	C	G	G	0.451642	143568	815	142753
Phecode	Hemorrhage in early pregnancy	212113	0.894446	0.441892	0.967736		0.890139	1.0521	C	G	G	0.451547	191558	1063	190495
Phecode	Viral Enteritis	389219	0.894446	0.442252	0.973577		0.909289	1.0424	C	G	G	0.451584	351530	1532	349998
data_field_phenotype	momp A antigen for Chlamydia trachomatis	8195	0.894446	0.442535		-0.0119277	-0.0423693	0.0185139	C	G	G	0.447346	7332
Phecode	Mycoses	388260	0.895898	0.446509	0.955502		0.849827	1.07431	C	G	G	0.451463	350570	522	350048
Composite_phenotype	Agranulocytosis/neutropaenia	187220	0.895898	0.447868	0.986553		0.952644	1.02166	C	G	G	0.452096	169283	5995	163288
Composite_phenotype	Parkinson's disease (+ medication)	176578	0.895898	0.444225	1.04183		0.938007	1.15713	C	G	G	0.451882	159585	627	158958
Phecode	Chronic lymphocytic thyroiditis	368653	0.895898	0.445638	1.06127		0.910871	1.23651	C	G	G	0.451796	333112	293	332819
Phecode	Alteration of consciousness	376770	0.895898	0.445058	0.967034		0.887311	1.05392	C	G	G	0.451541	340254	967	339287
Phecode	Anxiety disorders	342181	0.895898	0.445693	0.992054		0.971912	1.01261	C	G	G	0.45172	309140	17813	291327
Phecode	Nonsenile Cataract	352701	0.895898	0.447949	0.88541		0.646588	1.21244	C	G	G	0.451775	318683	75	318608
Phecode	Degenerative and vascular disorders of ear	383215	0.895898	0.444348	0.946244		0.821315	1.09017	C	G	G	0.45153	346066	360	345706
Phecode	Other disorders of gallbladder	371700	0.895898	0.447642	1.02188		0.966361	1.08059	C	G	G	0.451555	335686	2242	333444
Phecode	Venous/cerebrovascular complications embolism in pregnancy and the puerperium	218172	0.895898	0.44785	0.928014		0.765187	1.12549	C	G	G	0.451378	196956	196	196760
Phecode	Spirochetal infection	392222	0.897767	0.451301	1.09535		0.864244	1.38825	C	G	G	0.451577	354237	120	354117
Phecode	Impaired fasting glucose	364367	0.897767	0.452282	1.02891		0.955219	1.10827	C	G	G	0.451283	328865	1257	327608
Phecode	Disease of tricuspid valve	382527	0.897767	0.450879	1.01732		0.972905	1.06376	C	G	G	0.451609	345505	3547	341958
Phecode	Male infertility and abnormal spermatozoa	158338	0.897767	0.452386	1.07044		0.896298	1.27842	C	G	G	0.451569	143001	218	142783
Phecode	Seborrheic dermatitis	383319	0.897767	0.453589	0.916632		0.730007	1.15097	C	G	G	0.451608	346220	141	346079
Phecode	Psoriasis and related disorders	380565	0.897767	0.453084	1.01593		0.974839	1.05875	C	G	G	0.451498	343649	4148	339501
Phecode	Arthropathy NOS	387983	0.897767	0.453364	1.00459		0.992645	1.01668	C	G	G	0.451511	350357	62274	288083
Phecode	Osteochondritis dissecans	368081	0.897767	0.45264	1.13441		0.816273	1.57654	C	G	G	0.451657	332493	61	332432
Phecode	Other specified congenital anomalies of kidney	390780	0.897767	0.453502	0.958433		0.857714	1.07097	C	G	G	0.451576	352934	581	352353
data_field_phenotype	Albumin	100440	0.897767	0.449547		0.00336853	-0.00536253	0.0120996	C	G	G	0.451623	90722
Phecode	Personal history of diseases of blood and blood-forming organs	381705	0.898812	0.454588	0.963233		0.873157	1.0626	C	G	G	0.451548	344716	741	343975
Phecode	Abnormal findings on exam of gastrointestinal tract/ abdominal area	289100	0.898935	0.455121	1.01812		0.97126	1.06724	C	G	G	0.451136	260847	3174	257673
data_field_phenotype	E6 antigen for Human Papillomavirus type-16	8195	0.899355	0.455805		0.0110407	-0.017974	0.0400553	C	G	G	0.447346	7332
Phecode	Testicular hypofunction	185900	0.903779	0.460432	1.06375		0.902755	1.25346	C	G	G	0.451786	167974	254	167720
Phecode	E. coli	373562	0.903779	0.461363	0.986836		0.952662	1.02225	C	G	G	0.451527	337347	5799	331548
Phecode	Hereditary disturbances in tooth structure	380484	0.903779	0.459817	0.878959		0.624294	1.2375	C	G	G	0.451488	343568	64	343504
Phecode	Disorders resulting from impaired renal function	367846	0.903779	0.45919	0.917684		0.730983	1.15207	C	G	G	0.451523	332182	141	332041
Phecode	Congenital anomalies of great vessels	391864	0.903779	0.460476	0.984339		0.943922	1.02648	C	G	G	0.451551	353893	4108	349785
data_field_phenotype	Liver iron corrected T1	2479	0.903779	0.460926		-0.0211255	-0.0772727	0.0350218	C	G	G	0.450585	2234
data_field_phenotype	Free Cholesterol to Total Lipids in Large HDL percentage	102808	0.903779	0.460117		0.00307396	-0.00508253	0.0112304	C	G	G	0.451336	92802
data_field_phenotype	Hip circumference	392702	0.904695	0.462305		-0.00166131	-0.00609103	0.00276841	C	G	G	0.451489	354601
Phecode	Separation of retinal layers	370311	0.904964	0.463391	0.934152		0.778646	1.1207	C	G	G	0.451596	334462	218	334244
data_field_phenotype	Mean reticulocyte volume	376645	0.904964	0.463192		0.00168938	-0.00282413	0.00620288	C	G	G	0.45175	340299
Phecode	Adrenal hypofunction	387376	0.908693	0.466729	1.03842		0.938166	1.14938	C	G	G	0.451666	349929	671	349258
data_field_phenotype	Abdominal subcutaneous adipose tissue volume	22078	0.908693	0.466643		0.00657614	-0.0111294	0.0242817	C	G	G	0.449814	19862
data_field_phenotype	Phospholipids in Medium HDL	103655	0.908693	0.466396		0.00301792	-0.00510311	0.0111389	C	G	G	0.451421	93584
Phecode	Abnormal findings on study of brain and/or nervous system	371258	0.908816	0.468194	1.05374		0.914762	1.21383	C	G	G	0.451674	335375	343	335032
Phecode	Throat pain	369894	0.908816	0.468221	1.04629		0.925883	1.18235	C	G	G	0.451439	333969	461	333508
Phecode	Malunion and nonunion of fracture	369639	0.908816	0.467335	0.9762		0.914813	1.04171	C	G	G	0.45168	333917	1691	332226
Composite_phenotype	Parkinson's disease simple	179956	0.910159	0.488028	1.01756		0.968711	1.06887	C	G	G	0.451852	162627	2970	159657
Composite_phenotype	Family history Parkinson's disease	394129	0.910159	0.477035	1.00794		0.986193	1.03017	C	G	G	0.451582	355963	15378	340585
Composite_phenotype	Family history Breast cancer	394084	0.910159	0.477688	0.989374		0.960633	1.01898	C	G	G	0.451524	355877	347624	8253
Phecode	Lipoma of skin and subcutaneous tissue	389603	0.910159	0.470179	0.986767		0.951746	1.02309	C	G	G	0.451522	351829	5488	346341
Phecode	Hypothyroidism	390035	0.910159	0.477077	1.00672		0.988299	1.0255	C	G	G	0.45163	352303	22521	329782
Phecode	Disorders of magnesium metabolism	389346	0.910159	0.475864	0.977976		0.919912	1.03971	C	G	G	0.451526	351600	1905	349695
Phecode	Megaloblastic anemia	364005	0.910159	0.488619	1.02149		0.961834	1.08484	C	G	G	0.451354	328590	1936	326654
Phecode	Anemia of chronic disease	363365	0.910159	0.489823	0.973937		0.90362	1.04973	C	G	G	0.451423	328063	1270	326793
Phecode	Allergic purpura	388693	0.910159	0.486564	0.891004		0.643724	1.23328	C	G	G	0.451437	350941	70	350871
Phecode	Primary thrombocytopenia	389247	0.910159	0.489902	0.963986		0.868659	1.06977	C	G	G	0.45146	351459	659	350800
Phecode	Altered mental status	381215	0.910159	0.483259	1.01298		0.977106	1.05018	C	G	G	0.451459	344206	5506	338700
Phecode	Autism	392026	0.910159	0.483208	0.929791		0.758593	1.13962	C	G	G	0.451566	354051	175	353876
Phecode	Encephalitis, non-infectious	391829	0.910159	0.472118	0.890393		0.648866	1.22183	C	G	G	0.451576	353881	74	353807
Phecode	Organic or persistent insomnia	385495	0.910159	0.47993	0.954035		0.837268	1.08709	C	G	G	0.451475	348083	421	347662
Phecode	Other headache syndromes	389234	0.910159	0.479	0.990786		0.965708	1.01651	C	G	G	0.451525	351498	11096	340402
Phecode	Abnormality of gait	391289	0.910159	0.473672	0.98823		0.956746	1.02075	C	G	G	0.451554	353376	6925	346451
Phecode	Gram positive septicemia	369010	0.910159	0.488222	0.970252		0.890853	1.05674	C	G	G	0.451486	333206	977	332229
Phecode	Otitis externa	392074	0.910159	0.484991	0.966922		0.879794	1.06267	C	G	G	0.451625	354141	801	353340
Phecode	Sinoatrial node dysfunction (Bradycardia)	352383	0.910159	0.485577	0.970299		0.891464	1.05611	C	G	G	0.451785	318403	994	317409
Phecode	Palpitations	357076	0.910159	0.471821	1.0129		0.978148	1.04888	C	G	G	0.451683	322570	5844	316726
Phecode	Stricture of artery	379721	0.910159	0.479664	0.974374		0.906692	1.0471	C	G	G	0.451492	342882	1385	341497
Phecode	Glossitis	386272	0.910159	0.476776	0.955822		0.843967	1.08251	C	G	G	0.451582	348867	464	348403
Phecode	Diseases of esophagus	387857	0.910159	0.489671	0.995619		0.983294	1.0081	C	G	G	0.45161	350320	54419	295901
Phecode	Uterine/Uterovaginal prolapse	210583	0.910159	0.485957	0.988084		0.955311	1.02197	C	G	G	0.451285	190066	6438	183628
Phecode	Hypertrophy of female genital organs	206059	0.910159	0.475198	0.973814		0.90542	1.04738	C	G	G	0.451354	186011	1354	184657
Phecode	Other complications of pregnancy NEC	218460	0.910159	0.481194	1.02124		0.963224	1.08275	C	G	G	0.451398	197225	2191	195034
Phecode	Psoriasis	380478	0.910159	0.478967	1.0152		0.973672	1.05851	C	G	G	0.4515	343572	4052	339520
Phecode	Unspecified diffuse connective tissue disease	382499	0.910159	0.481098	0.984155		0.941371	1.02888	C	G	G	0.451616	345485	3614	341871
Phecode	Acute osteomyelitis	326813	0.910159	0.480703	0.880026		0.616911	1.25536	C	G	G	0.451783	295297	59	295238
Phecode	Other arthropathies	388169	0.910159	0.48502	1.00427		0.992339	1.01633	C	G	G	0.451521	350533	62467	288066
Phecode	Laxity of ligament or hypermobility syndrome	352621	0.910159	0.474766	0.963168		0.868976	1.06757	C	G	G	0.45133	318297	675	317622
Phecode	Difficulty in walking	385212	0.910159	0.478594	0.962242		0.865059	1.07034	C	G	G	0.451397	347767	629	347138
Phecode	Symptoms and disorders of the joints	389846	0.910159	0.473703	0.986943		0.9521	1.02307	C	G	G	0.451435	351980	5550	346430
Phecode	Congenital anomalies of intestine	390582	0.910159	0.4853	1.05014		0.915315	1.20483	C	G	G	0.451557	352740	364	352376
Phecode	Congenital anomalies of muscle, tendon, fascia, and connective tissue	391703	0.910159	0.480951	0.920056		0.729767	1.15997	C	G	G	0.451547	353745	136	353609
Phecode	Infectious mononucleosis	385211	0.910159	0.481551	0.897424		0.663896	1.21309	C	G	G	0.451512	347855	81	347774
Phecode	Viral infection	389224	0.910159	0.484095	0.98561		0.946396	1.02645	C	G	G	0.451497	351467	4338	347129
Phecode	Allergic reaction to food	386057	0.910159	0.487224	1.06347		0.893983	1.26509	C	G	G	0.451577	348669	227	348442
Phecode	Anticoagulants causing adverse effects	351696	0.910159	0.480986	1.04125		0.930527	1.16516	C	G	G	0.451811	317800	546	317254
Phecode	Opiates and related narcotics causing adverse effects in therapeutic use	354746	0.910159	0.469559	1.0164		0.972564	1.06222	C	G	G	0.45177	320527	3634	316893
data_field_phenotype	Body mass index	387513	0.910159	0.475321		-0.00161127	-0.00603521	0.00281267	C	G	G	0.451587	349992
data_field_phenotype	HTLV-1 env antigen for Human T-Lymphotropic Virus 1	8195	0.910159	0.484319		0.0107541	-0.0193825	0.0408907	C	G	G	0.447346	7332
data_field_phenotype	Cholesteryl Esters to Total Lipids in Large VLDL percentage	102114	0.910159	0.474209		-0.0030515	-0.0114087	0.00530569	C	G	G	0.451162	92140
data_field_phenotype	Phospholipids to Total Lipids in Chylomicrons and Extremely Large VLDL percentage	82554	0.910159	0.489454		0.00340858	-0.00625704	0.0130742	C	G	G	0.450457	74374
Composite_phenotype	Family history Diabetes	394378	0.91107	0.49087	0.996304		0.985853	1.00686	C	G	G	0.451541	356156	82459	273697
Phecode	Suicide or self-inflicted injury	326768	0.911394	0.492419	0.979528		0.923361	1.03912	C	G	G	0.451609	295143	2054	293089
Phecode	Lung disease due to external agents	369391	0.911394	0.492821	0.969067		0.885834	1.06011	C	G	G	0.451379	333471	890	332581
Phecode	Intestinal obstruction without mention of hernia	293062	0.911394	0.492955	1.0112		0.979509	1.04393	C	G	G	0.45105	264371	7111	257260
Phecode	Congenital hip dysplasia and deformity	391711	0.911394	0.491771	0.926218		0.744413	1.15242	C	G	G	0.451541	353747	152	353595
Phecode	Benign neoplasm of colon	389177	0.911896	0.494419	0.994738		0.979797	1.0099	C	G	G	0.451528	351449	34649	316800
Phecode	Chronic thyroiditis	368671	0.911896	0.49532	1.05306		0.907647	1.22176	C	G	G	0.451798	333130	311	332819
Phecode	Glucocorticoid deficiency	387375	0.911896	0.496438	1.03588		0.935821	1.14663	C	G	G	0.451667	349929	671	349258
Phecode	Other deficiency anemia	364113	0.911896	0.494923	1.0206		0.962557	1.08214	C	G	G	0.451359	328691	2046	326645
Phecode	Multiple sclerosis	372493	0.911896	0.496259	1.02307		0.95802	1.09252	C	G	G	0.451651	336474	1619	334855
Phecode	Generalized convulsive epilepsy	371561	0.911896	0.497198	0.965083		0.870966	1.06937	C	G	G	0.451729	335690	680	335010
Phecode	Other heart block	351667	0.911896	0.496999	0.943708		0.79841	1.11544	C	G	G	0.451767	317743	258	317485
Phecode	Ulceration of the lower GI tract	287690	0.911896	0.497528	0.978397		0.91856	1.04213	C	G	G	0.451196	259609	1790	257819
primary_care_quantitative_phenotype	Blood chloride (primary care)	11498	0.911896	0.497496		-0.00889777	-0.0346022	0.0168066	C	G	G	0.46008	10580
Phecode	Otosclerosis	389088	0.911911	0.498146	0.952699		0.828068	1.09609	C	G	G	0.451547	351383	366	351017
Phecode	Urethral stricture (not specified as infectious)	378271	0.911911	0.498492	1.01391		0.974156	1.05527	C	G	G	0.451437	341531	4439	337092
Phecode	Synovitis and tenosynovitis	358784	0.911913	0.500883	0.98909		0.958001	1.02119	C	G	G	0.451351	323875	7062	316813
Phecode	Other disorders of bone and cartilage	374917	0.911913	0.500493	1.01094		0.979451	1.04343	C	G	G	0.451567	338600	7152	331448
data_field_phenotype	Direct bilirubin	323730	0.911913	0.499625		0.00161811	-0.00307976	0.00631598	C	G	G	0.451583	292382
data_field_phenotype	Cholesterol	376380	0.911913	0.500834		0.00153411	-0.00293247	0.00600069	C	G	G	0.451548	339907
data_field_phenotype	Free Cholesterol in Very Large HDL	102837	0.911913	0.499992		-0.0027986	-0.0109307	0.00533352	C	G	G	0.45134	92829
Phecode	Polyneuropathy due to drugs	353953	0.911939	0.503029	1.06707		0.882449	1.29031	C	G	G	0.451724	319778	189	319589
Phecode	Circulatory disease NEC	383252	0.911939	0.502483	1.00561		0.989306	1.02218	C	G	G	0.45154	346107	29403	316704
Phecode	Other upper respiratory disease	374486	0.911939	0.503126	1.01271		0.975953	1.05085	C	G	G	0.451409	338093	5194	332899
Phecode	Genitourinary congenital anomalies	392185	0.911939	0.502163	1.02036		0.962029	1.08222	C	G	G	0.451559	354189	2019	352170
data_field_phenotype	Cholesterol in Very Large HDL	103531	0.911939	0.503287		-0.00269249	-0.0105768	0.00519179	C	G	G	0.45142	93472
Phecode	Contracture of joint	375154	0.914287	0.505062	0.968204		0.880444	1.06471	C	G	G	0.451636	338866	791	338075
Phecode	Aspergillosis	388050	0.914735	0.519443	0.950625		0.81489	1.10896	C	G	G	0.451457	350376	303	350073
Phecode	Intestinal helminthiases	392274	0.914735	0.513717	1.06801		0.876624	1.30118	C	G	G	0.451573	354281	175	354106
Composite_phenotype	Anaphylactic reactions	184691	0.914735	0.526845	1.02164		0.956096	1.09167	C	G	G	0.451952	166943	1596	165347
Phecode	Lymphoid leukemia, chronic	386648	0.914735	0.506348	1.0282		0.94723	1.1161	C	G	G	0.451508	349149	1035	348114
Composite_phenotype	Family history Heart disease	394556	0.914735	0.50757	1.00302		0.994105	1.01202	C	G	G	0.451535	356312	177647	178665
Phecode	Benign neoplasm of ovary	182982	0.914735	0.526653	0.980229		0.921464	1.04274	C	G	G	0.450684	164934	1869	163065
Phecode	Benign neoplasm of male genital organs	174837	0.914735	0.52973	1.06032		0.883283	1.27284	C	G	G	0.452084	158082	206	157876
Phecode	Exophthalmos	368501	0.914735	0.514104	0.934038		0.760913	1.14655	C	G	G	0.451812	332986	173	332813
Phecode	Secondary hypothyroidism	370247	0.914735	0.516221	1.01993		0.960929	1.08256	C	G	G	0.45177	334533	1969	332564
Phecode	Hypothyroidism NOS	389009	0.914735	0.529744	1.00608		0.987245	1.02527	C	G	G	0.451663	351402	21455	329947
Phecode	Insulin pump user	363232	0.914735	0.513267	1.09546		0.833458	1.43982	C	G	G	0.451307	327858	90	327768
Phecode	Other abnormal glucose	363836	0.914735	0.517571	1.0335		0.935322	1.14199	C	G	G	0.451301	328399	695	327704
Phecode	Acute posthemorrhagic anemia	362470	0.914735	0.508887	0.953207		0.826849	1.09886	C	G	G	0.451406	327242	355	326887
Phecode	Anemia in neoplastic disease	362780	0.914735	0.511123	1.03514		0.93382	1.14745	C	G	G	0.451381	327504	652	326852
Phecode	Hemorrhagic disorder due to intrinsic circulating anticoagulants	388740	0.914735	0.53693	1.08282		0.841142	1.39392	C	G	G	0.451426	350975	106	350869
Phecode	Suicidal ideation or attempt	326794	0.914735	0.520609	0.98094		0.925009	1.04025	C	G	G	0.451606	295164	2077	293087
Phecode	Dysthymic disorder	324862	0.914735	0.52252	0.91171		0.68678	1.21031	C	G	G	0.451615	293425	91	293334
Phecode	Develomental delays and disorders	392992	0.914735	0.536349	1.02438		0.949082	1.10565	C	G	G	0.45155	354911	1197	353714
Phecode	Infantile cerebral palsy	371097	0.914735	0.538348	0.94069		0.77421	1.14296	C	G	G	0.451717	335262	191	335071
Phecode	Other peripheral nerve disorders	389697	0.914735	0.518172	1.0072		0.985523	1.02936	C	G	G	0.451546	351932	15516	336416
Phecode	Corneal opacity	371912	0.914735	0.538869	0.945993		0.792481	1.12925	C	G	G	0.451572	335890	230	335660
Phecode	Traumatic cataract	352741	0.914735	0.534871	1.07943		0.847932	1.37413	C	G	G	0.451768	318714	117	318597
Phecode	Aortic aneurysm	381522	0.914735	0.536744	0.985251		0.939894	1.0328	C	G	G	0.451497	344512	3255	341257
Phecode	Arterial embolism and thrombosis	379834	0.914735	0.53845	0.978445		0.912834	1.04878	C	G	G	0.451485	342979	1486	341493
Phecode	Other disorders of circulatory system	383573	0.914735	0.525463	1.00528		0.989061	1.02177	C	G	G	0.451552	346406	29731	316675
data_field_phenotype	Sleep duration	393183	0.914735	0.533726		0.00132261	-0.00284282	0.00548805	C	G	G	0.451441	354998
Phecode	Hyperventilation	392595	0.914735	0.522504	0.952562		0.820728	1.10557	C	G	G	0.451552	354554	324	354230
Phecode	Abnormal results of function study of pulmonary system	388657	0.914735	0.514814	0.895359		0.642026	1.24865	C	G	G	0.451537	350986	67	350919
Phecode	Hemoptysis	393083	0.914735	0.50622	0.983516		0.93647	1.03292	C	G	G	0.45156	355001	2980	352021
Phecode	Disturbances in tooth eruption	382805	0.914735	0.520517	1.0176		0.96486	1.07322	C	G	G	0.451448	345633	2490	343143
Phecode	Herpes zoster with nervous system complications	385315	0.914735	0.52369	0.940265		0.778101	1.13623	C	G	G	0.451512	347949	202	347747
Phecode	Esophageal bleeding (varices/hemorrhage)	338044	0.914735	0.531908	0.98495		0.939205	1.03292	C	G	G	0.451509	305260	3161	302099
Phecode	Acute gastritis	352756	0.914735	0.515734	0.978838		0.917701	1.04405	C	G	G	0.451603	318611	1716	316895
Phecode	Diaphragmatic hernia	369806	0.914735	0.525314	0.995372		0.981239	1.00971	C	G	G	0.451431	333884	39742	294142
Phecode	Peritoneal or intestinal adhesions	287434	0.914735	0.51201	1.02327		0.955274	1.09612	C	G	G	0.451144	259348	1475	257873
Phecode	Cholecystitis without cholelithiasis	373278	0.914735	0.512596	0.985824		0.944564	1.02888	C	G	G	0.451658	337188	3920	333268
Phecode	Acute pancreatitis	391350	0.914735	0.533365	0.977651		0.910515	1.04973	C	G	G	0.451481	353374	1408	351966
Phecode	Other nonspecific findings on examination of urine	389221	0.914735	0.537028	1.03521		0.927489	1.15545	C	G	G	0.451635	351572	572	351000
Phecode	Dyspareunia	209430	0.914735	0.533825	0.97581		0.903351	1.05407	C	G	G	0.451215	188996	1207	187789
Phecode	Antepartum hemorrhage, abruptio placentae, and placenta previa	211930	0.914735	0.537926	1.02988		0.93777	1.13104	C	G	G	0.45146	191356	818	190538
Phecode	Other high-risk pregnancy	211151	0.914735	0.532595	1.10882		0.801616	1.53376	C	G	G	0.451499	190669	64	190605
Phecode	Psoriatic arthropathy	377632	0.914735	0.533096	0.975029		0.900511	1.05572	C	G	G	0.451559	341046	1130	339916
Phecode	Hepatitis NOS	385980	0.914735	0.537996	0.972148		0.888557	1.0636	C	G	G	0.451535	348567	883	347684
Phecode	Scar conditions and fibrosis of skin	389760	0.914735	0.529052	1.01566		0.967698	1.06599	C	G	G	0.451562	352002	3007	348995
Phecode	Systemic sclerosis	379299	0.914735	0.507905	0.946871		0.805575	1.11295	C	G	G	0.451587	342573	275	342298
Phecode	Disorders of muscle, ligament, and fascia	358315	0.914735	0.509718	1.0113		0.978072	1.04566	C	G	G	0.451303	323417	6429	316988
Phecode	Panniculitis	352179	0.914735	0.528891	1.06162		0.881337	1.27876	C	G	G	0.451293	317872	197	317675
Phecode	Aseptic necrosis of bone	368766	0.914735	0.528517	1.03115		0.93733	1.13436	C	G	G	0.451644	333102	763	332339
Phecode	Lordosis (acquired)	374506	0.914735	0.520733	1.09285		0.833451	1.43297	C	G	G	0.451599	338253	92	338161
Phecode	Stiffness of joint	385360	0.914735	0.507738	1.03246		0.939329	1.13483	C	G	G	0.451371	347881	774	347107
Phecode	Congenital anomalies of peripheral vascular system	388194	0.914735	0.523261	1.05744		0.890805	1.25524	C	G	G	0.451513	350549	233	350316
Phecode	Lower gastrointestinal congenital anomalies	390783	0.914735	0.529368	0.965344		0.864865	1.0775	C	G	G	0.451583	352942	591	352351
Phecode	Congenital anomalies of urinary system	391393	0.914735	0.53108	0.975838		0.90393	1.05346	C	G	G	0.451584	353494	1215	352279
Phecode	Other congenital anomalies of lower limb, including pelvic girdle	391786	0.914735	0.536798	0.946557		0.795178	1.12676	C	G	G	0.451541	353815	237	353578
Phecode	Musculoskeletal symptoms referable to limbs	393267	0.914735	0.51832	1.00945		0.981046	1.03867	C	G	G	0.451509	355127	8826	346301
Phecode	Shock	393218	0.914735	0.529454	1.04468		0.911619	1.19717	C	G	G	0.451562	355125	372	354753
Phecode	Fracture of clavicle or scapula	366261	0.914735	0.532585	1.01626		0.966062	1.06906	C	G	G	0.451711	330888	2744	328144
Phecode	Sprains and strains	393190	0.914735	0.5184	0.965121		0.866551	1.07491	C	G	G	0.451563	355100	617	354483
Phecode	Hormones and synthetic substitutes causing adverse effects in therapeutic use	351814	0.914735	0.525869	0.966922		0.871475	1.07283	C	G	G	0.451861	317942	660	317282
combined_data_field_phenotype	Carotid intima media thickness (IMT) (mean)	41753	0.914735	0.53183		-0.00394074	-0.0162944	0.00841287	C	G	G	0.452842	37815
data_field_phenotype	Urea	376143	0.914735	0.515551		-0.00143854	-0.00577477	0.00289768	C	G	G	0.45153	339680
data_field_phenotype	HDL cholesterol	346597	0.914735	0.517748		-0.00141242	-0.00569228	0.00286743	C	G	G	0.451634	313070
data_field_phenotype	Red blood cell (erythrocyte) distribution width	382529	0.914735	0.533129		0.00142228	-0.00305053	0.0058951	C	G	G	0.451653	345541
data_field_phenotype	Reticulocyte count	376645	0.914735	0.536213		0.00141124	-0.00306048	0.00588297	C	G	G	0.451753	340301
data_field_phenotype	Average Diameter for HDL Particles	100456	0.914735	0.518051		-0.00259648	-0.0104699	0.00527691	C	G	G	0.451631	90738
data_field_phenotype	Cholesterol to Total Lipids in Large LDL percentage	103651	0.914735	0.508593		-0.00284645	-0.0112862	0.00559328	C	G	G	0.451419	93580
data_field_phenotype	Cholesterol to Total Lipids in Medium VLDL percentage	103620	0.914735	0.538516		-0.00258597	-0.0108265	0.00565453	C	G	G	0.451395	93547
data_field_phenotype	Phospholipids to Total Lipids in Medium VLDL percentage	103633	0.914735	0.512627		0.00279483	-0.0055713	0.011161	C	G	G	0.451405	93561
data_field_phenotype	Total Lipids in Medium HDL	100456	0.914735	0.515758		0.00271663	-0.00547616	0.0109094	C	G	G	0.451631	90738
data_field_phenotype	Triglycerides to Total Lipids in Medium LDL percentage	103648	0.914735	0.538166		0.00267942	-0.00585151	0.0112104	C	G	G	0.451403	93574
data_field_phenotype	L1 antigen for Human Papillomavirus type-16	8195	0.915067	0.539544		0.00953675	-0.0209291	0.0400026	C	G	G	0.447346	7332
Phecode	Benign neoplasm of other female genital organs	181262	0.916136	0.544976	1.05342		0.890052	1.24678	C	G	G	0.450629	163364	242	163122
Phecode	Proteinuria	392041	0.916136	0.544857	1.03779		0.920378	1.17018	C	G	G	0.451541	354045	480	353565
Phecode	Hyperpotassemia	376252	0.916136	0.544695	1.01606		0.964999	1.06982	C	G	G	0.451498	339754	2653	337101
Phecode	Cardiac arrest	353509	0.916136	0.540671	1.01809		0.961252	1.07829	C	G	G	0.451755	319399	2138	317261
Phecode	Cerebrovascular disease	391424	0.916136	0.543643	1.0066		0.985464	1.02819	C	G	G	0.451536	353484	16727	336757
Phecode	Other disorders of stomach and duodenum	356646	0.916136	0.543349	0.989032		0.954481	1.02484	C	G	G	0.451606	322127	5694	316433
Phecode	Other symptoms/disorders or the urinary system	393398	0.916136	0.54477	1.00462		0.989736	1.01973	C	G	G	0.451527	355260	35646	319614
Phecode	Irregular menstrual bleeding	189865	0.916136	0.541648	1.01384		0.970064	1.05958	C	G	G	0.45125	171353	3711	167642
Phecode	Antineoplastic and immunosuppressive drugs causing adverse effects	351247	0.916136	0.543744	0.90876		0.667303	1.23759	C	G	G	0.451837	317413	77	317336
data_field_phenotype	Phospholipids in Very Large HDL	102610	0.916136	0.543482		-0.00244536	-0.010334	0.00544329	C	G	G	0.451301	92616
Phecode	Chronic laryngitis	369551	0.916819	0.545863	0.925995		0.721516	1.18842	C	G	G	0.451459	333674	117	333557
Phecode	Retention of urine	372674	0.917815	0.546937	1.00715		0.984078	1.03075	C	G	G	0.451633	336624	14080	322544
Phecode	Cancer of other male genital organs	175487	0.918771	0.548872	0.972205		0.886596	1.06607	C	G	G	0.452139	158689	842	157847
Phecode	Ventral hernia	335522	0.918771	0.548574	0.987801		0.948956	1.02823	C	G	G	0.45131	302849	4450	298399
Phecode	Intestinal infection	393264	0.918771	0.548951	1.01079		0.975933	1.04689	C	G	G	0.451553	355159	5792	349367
data_field_phenotype	Cholesterol in Large HDL	103570	0.92231	0.551549		-0.00234728	-0.0100736	0.00537906	C	G	G	0.451415	93506
Phecode	Urinary obstruction	359229	0.924282	0.553213	0.951991		0.809114	1.1201	C	G	G	0.451708	324533	272	324261
Phecode	Hypercholesterolemia	389367	0.925378	0.554435	1.00397		0.990854	1.01726	C	G	G	0.451517	351612	50662	300950
data_field_phenotype	Phospholipids to Total Lipids in Large HDL percentage	103643	0.925378	0.554839		0.00252867	-0.00586401	0.0109213	C	G	G	0.45141	93571
Phecode	Ulceration of intestine	287101	0.925698	0.555516	1.02364		0.947131	1.10632	C	G	G	0.451129	259039	1154	257885
Composite_phenotype	Aplastic anaemia	173597	0.925961	0.563924	1.0261		0.940115	1.11995	C	G	G	0.451661	156814	910	155904
Phecode	Benign neoplasm of skin	392439	0.925961	0.56056	1.00783		0.981701	1.03466	C	G	G	0.451559	354419	10448	343971
Phecode	Benign neoplasm of brain and other parts of nervous system	391688	0.925961	0.560877	1.02039		0.953289	1.0922	C	G	G	0.45158	353757	1507	352250
Phecode	Nontoxic uninodular goiter	369148	0.925961	0.560044	1.02785		0.937154	1.12731	C	G	G	0.451784	333550	813	332737
Phecode	Peripheral retinal degenerations	370372	0.925961	0.559454	0.953834		0.813848	1.1179	C	G	G	0.451591	334513	284	334229
Phecode	Abnormal heart sounds	381334	0.925961	0.556511	1.01681		0.961862	1.07489	C	G	G	0.451601	344422	2269	342153
Phecode	Ischemic Heart Disease	391865	0.925961	0.563615	1.0041		0.990256	1.01814	C	G	G	0.451575	353913	44850	309063
Phecode	Septal Deviations/Turbinate Hypertrophy	374332	0.925961	0.563087	0.988993		0.95259	1.02679	C	G	G	0.451482	338008	5107	332901
Phecode	Leukoplakia of oral mucosa	386250	0.925961	0.561968	1.03846		0.91411	1.17973	C	G	G	0.451561	348831	425	348406
Phecode	Ulcer of esophagus	341100	0.925961	0.559798	1.01015		0.976439	1.04503	C	G	G	0.451397	307943	6233	301710
Phecode	Dysphagia	346163	0.925961	0.562881	1.00744		0.982444	1.03308	C	G	G	0.451409	312522	11538	300984
Phecode	Cyst and pseudocyst of pancreas	390761	0.925961	0.560525	0.971921		0.883049	1.06974	C	G	G	0.451504	352860	773	352087
Phecode	Acute renal failure	382720	0.925961	0.556828	0.993433		0.971827	1.01551	C	G	G	0.45159	345665	15665	330000
Phecode	Osteoporosis	391436	0.925961	0.558655	0.992802		0.969058	1.01713	C	G	G	0.451571	353522	12891	340631
Phecode	Fracture of foot	363828	0.925961	0.563094	1.05192		0.886085	1.24878	C	G	G	0.451745	328715	235	328480
data_field_phenotype	Apolipoprotein A1	100456	0.925961	0.557932		0.00241902	-0.00567288	0.0105109	C	G	G	0.451631	90738
formula_phenotype	eGFR	376343	0.925961	0.561079		0.00112858	-0.00267703	0.0049342	C	G	G	0.45152	339853
Phecode	Thyroiditis	368768	0.930274	0.569176	1.03805		0.9128	1.18048	C	G	G	0.451798	333217	418	332799
Phecode	Alkalosis	374170	0.930274	0.569476	0.96596		0.857295	1.0884	C	G	G	0.451558	337919	502	337417
Phecode	Osteoporosis NOS	391431	0.930274	0.568852	0.992989		0.969236	1.01732	C	G	G	0.451569	353516	12885	340631
Phecode	Cardiogenic shock	393093	0.930274	0.569205	1.04982		0.888005	1.24112	C	G	G	0.451565	355014	246	354768
Phecode	Urticaria	386679	0.930274	0.567759	0.974687		0.89261	1.0643	C	G	G	0.451583	349235	920	348315
data_field_phenotype	Phospholipids in HDL	100456	0.930274	0.569358		0.00232137	-0.00567479	0.0103175	C	G	G	0.451631	90738
Phecode	Secondary malignant neoplasm	356916	0.930858	0.582406	0.994194		0.973757	1.01506	C	G	G	0.451438	322251	17474	304777
Phecode	Lymphoid leukemia	386766	0.930858	0.584068	1.02193		0.945555	1.10449	C	G	G	0.451515	349261	1157	348104
Composite_phenotype	Family history High blood pressure	394422	0.930858	0.591518	1.00246		0.993512	1.01148	C	G	G	0.451502	356165	179580	176585
Phecode	Lipoma	391994	0.930858	0.575784	0.991463		0.962121	1.0217	C	G	G	0.451541	354003	7995	346008
Phecode	Polyneuropathy in diabetes	364027	0.930858	0.584884	1.02518		0.937673	1.12085	C	G	G	0.451291	328564	875	327689
Phecode	Disorders of fluid, electrolyte, and acid-base balance	393352	0.930858	0.590716	0.994728		0.975762	1.01407	C	G	G	0.451613	355286	20584	334702
Phecode	Other and unspecified coagulation defects	389167	0.930858	0.576201	0.968589		0.866026	1.08329	C	G	G	0.451445	351375	568	350807
Phecode	Symbolic dysfunction	375905	0.930858	0.588391	0.905461		0.631916	1.29741	C	G	G	0.451526	339462	57	339405
Phecode	Somatoform disorder	324973	0.930858	0.573978	1.05581		0.873698	1.27588	C	G	G	0.451601	293516	191	293325
Phecode	Encephalitis	392305	0.930858	0.589147	1.03134		0.922067	1.15357	C	G	G	0.451557	354296	552	353744
Phecode	Degenerative disease of the spinal cord	373973	0.930858	0.583182	0.986865		0.941354	1.03458	C	G	G	0.451728	337868	3203	334665
Phecode	Choroidal degenerations	371761	0.930858	0.571809	1.10143		0.787972	1.53958	C	G	G	0.451559	335744	60	335684
Phecode	Keratitis	380746	0.930858	0.575382	0.965866		0.855352	1.09066	C	G	G	0.451458	343782	483	343299
Phecode	Other disorders of middle ear and mastoid	389712	0.930858	0.59399	0.977613		0.899531	1.06248	C	G	G	0.451566	351961	1028	350933
Phecode	Meniere's disease	383649	0.930858	0.589054	1.02372		0.940247	1.1146	C	G	G	0.451603	346514	962	345552
Phecode	Other forms of chronic heart disease	353981	0.930858	0.575166	1.00997		0.975534	1.04561	C	G	G	0.451668	319764	6038	313726
Phecode	Acute pulmonary heart disease	379883	0.930858	0.59246	1.05224		0.873256	1.2679	C	G	G	0.451605	343114	198	342916
Phecode	Pulmonary embolism and infarction, acute	379883	0.930858	0.59246	1.05224		0.873256	1.2679	C	G	G	0.451605	343114	198	342916
Phecode	Carditis	391239	0.930858	0.594227	1.01134		0.970243	1.05418	C	G	G	0.451614	353378	4120	349258
Phecode	Congestive heart failure (CHF) NOS	385283	0.930858	0.585695	1.01021		0.973975	1.04779	C	G	G	0.451537	347939	5410	342529
data_field_phenotype	Cigarettes per day	30159	0.930858	0.590169		-0.00416979	-0.0193437	0.0110041	C	G	G	0.447943	27019
data_field_phenotype	Cough on most days	105120	0.930858	0.572063	0.992871		0.968514	1.01783	C	G	G	0.451037	94826	13371	81455
Phecode	Respiratory abnormalities	393217	0.930858	0.591326	0.976696		0.896122	1.0645	C	G	G	0.45156	355122	962	354160
Phecode	Abnormal sputum	393234	0.930858	0.59055	0.986962		0.940884	1.03529	C	G	G	0.451545	355126	3129	351997
Phecode	Disturbance of salivary secretion	385983	0.930858	0.588898	1.06227		0.853279	1.32245	C	G	G	0.451556	348586	142	348444
Phecode	Disorders of esophageal motility	336016	0.930858	0.571192	0.977221		0.902315	1.05834	C	G	G	0.451471	303403	1117	302286
Phecode	Inflammatory bowel disease and other gastroenteritis and colitis	291634	0.930858	0.586533	0.990187		0.955603	1.02602	C	G	G	0.451221	263183	5702	257481
Phecode	Other disorders of biliary tract	371475	0.930858	0.584823	1.01671		0.95802	1.079	C	G	G	0.451598	335515	1986	333529
Phecode	Nonspecific abnormal findings on radiological and other examination of biliary tract	370164	0.930858	0.581027	1.03016		0.92699	1.1448	C	G	G	0.451605	334336	623	333713
Phecode	Acute inflammatory pelvic disease	208599	0.930858	0.581955	1.09763		0.787811	1.5293	C	G	G	0.45128	188273	62	188211
Phecode	Dystrophy of female genital tract	208689	0.930858	0.593795	0.966959		0.85465	1.09403	C	G	G	0.451191	188317	467	187850
Phecode	Anemia during pregnancy	218454	0.930858	0.589443	1.0266		0.933245	1.12928	C	G	G	0.451397	197219	784	196435
Phecode	Pyoderma	377063	0.930858	0.581719	0.918679		0.679352	1.24231	C	G	G	0.451569	340540	80	340460
Phecode	Decubitus ulcer	390686	0.930858	0.583978	1.04461		0.893535	1.22122	C	G	G	0.451469	352765	282	352483
Phecode	Chronic osteomyelitis	327044	0.930858	0.591595	0.958892		0.822558	1.11782	C	G	G	0.451791	295511	304	295207
Phecode	Ankylosing spondylitis	326195	0.930858	0.584758	0.971251		0.874776	1.07837	C	G	G	0.451773	294732	651	294081
Phecode	Polymyalgia Rheumatica	393242	0.930858	0.57845	1.01398		0.965512	1.06489	C	G	G	0.45155	355137	2942	352195
Phecode	Degeneration of intervertebral disc	374375	0.930858	0.593843	1.01042		0.972649	1.04966	C	G	G	0.451403	337988	4885	333103
Phecode	Other and unspecified disc disorder	375702	0.930858	0.584607	1.00943		0.976038	1.04395	C	G	G	0.4514	339184	6299	332885
Phecode	Other disorders of soft tissues	361316	0.930858	0.574294	0.992142		0.965186	1.01984	C	G	G	0.451394	326192	9589	316603
Phecode	Sciatica	390732	0.930858	0.593225	1.01119		0.970732	1.05333	C	G	G	0.451518	352845	4241	348604
Phecode	Syncope and collapse	393312	0.930858	0.588279	1.00619		0.983952	1.02894	C	G	G	0.451513	355171	14734	340437
Phecode	Varicella infection	385213	0.930858	0.582638	0.916548		0.671713	1.25063	C	G	G	0.451513	347857	76	347781
Phecode	Traumatic arthropathy	374976	0.930858	0.58796	1.02728		0.931975	1.13234	C	G	G	0.451417	338541	734	337807
Phecode	Chronic dermatitis due to solar radiation	386238	0.930858	0.589585	1.03625		0.910481	1.1794	C	G	G	0.45158	348835	413	348422
data_field_phenotype	Weight	387517	0.930858	0.576735		-0.00111589	-0.00503431	0.00280253	C	G	G	0.451589	349997
data_field_phenotype	OMP antigen for Helicobacter pylori	8195	0.930858	0.576052		-0.0085749	-0.0386304	0.0214806	C	G	G	0.447346	7332
data_field_phenotype	NS3 antigen for Hepatitis C Virus	8195	0.930858	0.581612		0.00842355	-0.021537	0.0383841	C	G	G	0.447346	7332
data_field_phenotype	Microalbumin in urine	128432	0.930858	0.573298		0.00221378	-0.00549025	0.0099178	C	G	G	0.450869	115812
data_field_phenotype	Concentration of Medium HDL Particles	100456	0.930858	0.592265		0.00222397	-0.00591501	0.0103629	C	G	G	0.451631	90738
Phecode	Cancer of the mouth floor	390209	0.931641	0.595215	0.924813		0.69315	1.2339	C	G	G	0.451591	352430	88	352342
Phecode	Palindromic rheumatism	326827	0.931762	0.595781	0.916851		0.665278	1.26356	C	G	G	0.451788	295313	71	295242
Phecode	Secondary thrombocytopenia	388804	0.93212	0.596498	0.947885		0.777496	1.1556	C	G	G	0.45144	351043	183	350860
Phecode	Cancer of esophagus	368634	0.934295	0.6042	1.01854		0.950191	1.09181	C	G	G	0.451198	332654	1455	331199
Composite_phenotype	Human immunodeficiency virus [HIV]	182787	0.934295	0.605607	1.01865		0.94965	1.09267	C	G	G	0.452002	165240	1454	163786
Phecode	Disorders of porphyrin metabolism	389757	0.934295	0.599486	0.897159		0.598369	1.34515	C	G	G	0.451562	351999	45	351954
Phecode	Convulsions	374445	0.934295	0.607079	1.01161		0.968064	1.05712	C	G	G	0.451671	338252	3656	334596
Phecode	Hypermetropia	386641	0.934295	0.598879	0.971204		0.871004	1.08292	C	G	G	0.451561	349184	602	348582
Phecode	Asthma with exacerbation	346696	0.934295	0.601127	0.959813		0.822984	1.11938	C	G	G	0.451178	312843	303	312540
Phecode	Obstruction of bile duct	370994	0.934295	0.607194	1.01825		0.950408	1.09093	C	G	G	0.451583	335069	1472	333597
Phecode	Pelvic peritoneal adhesions, female (postoperative) (postinfection)	211544	0.934295	0.604925	1.01294		0.964776	1.06351	C	G	G	0.451263	190924	3002	187922
Phecode	Inflammatory diseases of uterus, except cervix	208849	0.934295	0.603075	1.0407		0.895407	1.20957	C	G	G	0.451281	188499	306	188193
Phecode	Inflammatory diseases of female pelvic organs	215388	0.934295	0.60594	0.991454		0.959647	1.02432	C	G	G	0.451367	194438	6905	187533
Phecode	Premenstrual tension syndromes	186206	0.934295	0.60669	0.945573		0.764135	1.1701	C	G	G	0.451315	168075	161	167914
Phecode	Infertility, female	187349	0.934295	0.605256	0.980479		0.909835	1.0566	C	G	G	0.451345	169118	1326	167792
Phecode	Premenopausal menorrhagia	186385	0.934295	0.60476	1.03944		0.897811	1.2034	C	G	G	0.451278	168223	323	167900
Phecode	Hyperhidrosis	383444	0.934295	0.607172	0.977727		0.897255	1.06541	C	G	G	0.451516	346262	964	345298
Phecode	Intervertebral disc disorder with myelopathy	370219	0.934295	0.598692	1.02898		0.925121	1.14451	C	G	G	0.45143	334256	615	333641
data_field_phenotype	Whole body fat mass	386391	0.934295	0.606408		0.00113657	-0.00318721	0.00546036	C	G	G	0.451634	349015
data_field_phenotype	HIV-1 env antigen for Human Immunodeficiency Virus	8195	0.934295	0.600307		-0.00814394	-0.0386066	0.0223188	C	G	G	0.447346	7332
data_field_phenotype	K8.1 antigen for Kaposi's Sarcoma-Associated Herpesvirus	8195	0.934295	0.604419		0.00807316	-0.0224689	0.0386152	C	G	G	0.447346	7332
data_field_phenotype	Cholesteryl Esters to Total Lipids in Chylomicrons and Extremely Large VLDL percentage	85252	0.934295	0.60123		-0.00250994	-0.0119226	0.00690274	C	G	G	0.449661	76669
Phecode	Noninflammatory disorders of vagina	209820	0.935089	0.60824	0.984426		0.927068	1.04533	C	G	G	0.451201	189342	1986	187356
Phecode	Fracture of pelvis	365093	0.935089	0.60869	1.01764		0.951737	1.08811	C	G	G	0.451694	329821	1559	328262
Phecode	Mastoiditis & related conditions	388955	0.938902	0.612573	1.04858		0.872707	1.2599	C	G	G	0.451534	351253	204	351049
Phecode	Herpes simplex	385492	0.938902	0.612648	1.036		0.90344	1.18802	C	G	G	0.451485	348088	369	347719
data_field_phenotype	FR liver PDFF mean	14395	0.938902	0.612424		-0.00594446	-0.0289415	0.0170526	C	G	G	0.448767	12920
Phecode	Iatrogenic endocrine disorders	386872	0.939053	0.613266	1.05513		0.856891	1.29923	C	G	G	0.451673	349479	158	349321
data_field_phenotype	Creatinine	99099	0.939053	0.613731		0.00191732	-0.00552763	0.00936228	C	G	G	0.451584	89503
Composite_phenotype	Multiple sclerosis	178899	0.941045	0.615526	0.984795		0.927635	1.04548	C	G	G	0.451822	161661	2003	159658
Phecode	Disease of capillaries	378601	0.941732	0.616469	1.04935		0.869059	1.26705	C	G	G	0.451448	341837	194	341643
data_field_phenotype	Concentration of Very Large HDL Particles	100456	0.943058	0.618101		-0.00203005	-0.0100109	0.00595083	C	G	G	0.451631	90738
data_field_phenotype	Phospholipids to Total Lipids in Small HDL percentage	100456	0.943058	0.618326		0.00216481	-0.0063513	0.0106809	C	G	G	0.451631	90738
Phecode	Benign neoplasm of parathyroid gland	391319	0.945282	0.62127	0.9737		0.876002	1.08229	C	G	G	0.451637	353468	635	352833
Phecode	Partial epilepsy	371335	0.945282	0.621155	1.03255		0.90938	1.1724	C	G	G	0.451688	335455	430	335025
Phecode	Liver abscess and sequelae of chronic liver disease	377901	0.945282	0.621072	0.98495		0.927455	1.046	C	G	G	0.451303	341096	1971	339125
Phecode	Disorders of optic nerve and visual pathways	379661	0.945496	0.622264	1.02396		0.931906	1.12512	C	G	G	0.451592	342904	784	342120
Phecode	Intestinal infection due to C. difficile	388878	0.945496	0.622402	1.01992		0.942907	1.10323	C	G	G	0.451547	351193	1132	350061
Phecode	Anisometropia	387582	0.945507	0.626795	0.969584		0.856084	1.09813	C	G	G	0.451455	349952	458	349494
Phecode	Left bundle branch block	355398	0.945507	0.624392	1.01044		0.969283	1.05335	C	G	G	0.451732	321089	4129	316960
Phecode	Hydrocele	160026	0.945507	0.623619	0.984465		0.92477	1.048	C	G	G	0.451627	144544	1835	142709
Phecode	Congenital anomalies of breast	385831	0.945507	0.625288	1.08071		0.791459	1.47566	C	G	G	0.451462	348376	70	348306
Phecode	Other specified disorders of breast	391475	0.945507	0.62686	1.03176		0.909554	1.17039	C	G	G	0.451533	353528	437	353091
Phecode	Symptoms affecting skin	393224	0.945507	0.626869	0.992861		0.964609	1.02195	C	G	G	0.451542	355114	8658	346456
Phecode	Disorder of skin and subcutaneous tissue NOS	393250	0.945507	0.62313	0.993236		0.966697	1.0205	C	G	G	0.451521	355121	9894	345227
Phecode	Elevated sedimentation rate	381185	0.945507	0.62565	0.939029		0.729315	1.20904	C	G	G	0.451604	344289	113	344176
data_field_phenotype	Alanine	103653	0.945507	0.626494		-0.00213509	-0.0107338	0.00646357	C	G	G	0.45142	93582
Composite_phenotype	Transient ischemic events	178702	0.946121	0.628268	1.01224		0.963605	1.06333	C	G	G	0.451968	161535	2966	158569
Phecode	Chorioretinal inflammations, scars, and other disorders of choroid	372096	0.946121	0.628141	0.968664		0.851571	1.10186	C	G	G	0.451573	336057	429	335628
Phecode	Subarachnoid hemorrhage	376434	0.946401	0.62895	0.981142		0.908224	1.05991	C	G	G	0.451575	339976	1192	338784
Phecode	Cervical cancer	183217	0.946438	0.629731	0.972375		0.867702	1.08967	C	G	G	0.450643	165131	550	164581
Composite_phenotype	Haemothorax	187907	0.946438	0.630959	0.975277		0.8806	1.08014	C	G	G	0.451966	169855	682	169173
Phecode	Cyst of the salivary gland	385946	0.946438	0.63064	0.942747		0.74135	1.19886	C	G	G	0.45157	348563	125	348438
Phecode	Diffuse diseases of connective tissue	383590	0.946438	0.629979	0.99054		0.952989	1.02958	C	G	G	0.451606	346463	4785	341678
data_field_phenotype	Phospholipids to Total Lipids in Small VLDL percentage	100456	0.946552	0.631531		-0.00207547	-0.0105577	0.00640673	C	G	G	0.451631	90738
Phecode	Cancer of of nasal cavities	390240	0.946791	0.647024	0.942143		0.730007	1.21593	C	G	G	0.451589	352456	111	352345
Phecode	Carcinoma in situ of skin	361740	0.946791	0.646595	0.987157		0.934082	1.04324	C	G	G	0.451262	326479	2337	324142
Phecode	Cancer of eye	390490	0.946791	0.642582	0.962362		0.818404	1.13164	C	G	G	0.451603	352693	273	352420
Composite_phenotype	Acute coronary syndrome	169418	0.946791	0.638354	0.988856		0.943726	1.03615	C	G	G	0.451959	153140	3374	149766
Composite_phenotype	Chronic obstructive pulmonary disease (spirometry GOLD1+)	302441	0.946791	0.642288	1.0033		0.989433	1.01736	C	G	G	0.451146	272890	45471	227419
Phecode	Hyposmolality and/or hyponatremia	379518	0.946791	0.633439	0.991699		0.958304	1.02626	C	G	G	0.451589	342772	6158	336614
Phecode	Acquired hemolytic anemias	362354	0.946791	0.639534	0.95961		0.807552	1.1403	C	G	G	0.451409	327140	240	326900
Phecode	Psychosis	325115	0.946791	0.647569	0.967417		0.839342	1.11504	C	G	G	0.451623	293659	353	293306
Phecode	Progressive myopia	372042	0.946791	0.646962	0.968345		0.843825	1.11124	C	G	G	0.451577	336011	375	335636
Phecode	Disorders of refraction and accommodation; blindness and low vision	393264	0.946791	0.640521	0.992674		0.962519	1.02378	C	G	G	0.451559	355164	7602	347562
Phecode	Other acute and subacute forms of ischemic heart disease	350793	0.946791	0.637892	0.987879		0.938967	1.03934	C	G	G	0.451708	316912	2784	314128
Phecode	Cardiac arrest and ventricular fibrillation	353812	0.946791	0.636171	1.01305		0.960061	1.06896	C	G	G	0.451754	319672	2455	317217
Phecode	Acute bronchitis and bronchiolitis	370457	0.946791	0.642736	0.968214		0.844702	1.10979	C	G	G	0.451249	334337	382	333955
Phecode	Pneumoconiosis	369057	0.946791	0.637788	0.972715		0.866912	1.09144	C	G	G	0.451375	333166	541	332625
Phecode	Other dyspnea	379025	0.946791	0.637156	0.983052		0.915667	1.0554	C	G	G	0.451359	342153	1410	340743
Phecode	Disorders of diaphragm	392603	0.946791	0.638861	0.965111		0.832099	1.11939	C	G	G	0.451549	354559	325	354234
Phecode	Glossodynia	385885	0.946791	0.64733	0.914712		0.624325	1.34016	C	G	G	0.451567	348506	50	348456
Phecode	Other specified gastritis	364784	0.946791	0.64149	1.00545		0.982724	1.0287	C	G	G	0.451555	329440	14120	315320
Phecode	Acute cystitis	355650	0.946791	0.646649	0.95713		0.793638	1.15431	C	G	G	0.451272	320990	205	320785
Phecode	Calculus of lower urinary tract	383482	0.946791	0.643398	1.01778		0.944599	1.09664	C	G	G	0.451646	346396	1262	345134
Phecode	Noninflammatory disorders of ovary, fallopian tube, and broad ligament	208850	0.946791	0.641833	0.97995		0.899798	1.06724	C	G	G	0.451192	188463	978	187485
Phecode	Miscarriage; stillbirth	216092	0.946791	0.632549	1.00976		0.970337	1.05079	C	G	G	0.451491	195127	5090	190037
Phecode	Cellulitis and abscess of fingers/toes	377829	0.946791	0.641211	0.978943		0.895135	1.0706	C	G	G	0.451573	341235	888	340347
Phecode	Pilonidal cyst	377585	0.946791	0.645697	1.02538		0.921464	1.14102	C	G	G	0.451574	341015	612	340403
Phecode	Alopecia	386133	0.946791	0.637801	1.04058		0.881749	1.22803	C	G	G	0.451585	348744	252	348492
Phecode	Osteoporosis, osteopenia and pathological fracture	393306	0.946791	0.634997	0.99455		0.972365	1.01725	C	G	G	0.451561	355203	14859	340344
data_field_phenotype	Cholesteryl Esters in HDL	100456	0.946791	0.63752		-0.00191536	-0.00988284	0.00605212	C	G	G	0.451631	90738
data_field_phenotype	Concentration of Large HDL Particles	100456	0.946791	0.643445		-0.00184147	-0.00963861	0.00595567	C	G	G	0.451631	90738
data_field_phenotype	Free Cholesterol to Total Lipids in Very Large VLDL percentage	87285	0.946791	0.640796		0.00217652	-0.00696624	0.0113193	C	G	G	0.450049	78565
data_field_phenotype	Free Cholesterol to Total Lipids in Very Small VLDL percentage	100456	0.946791	0.644634		-0.00206278	-0.0108284	0.00670282	C	G	G	0.451631	90738
data_field_phenotype	Total Lipids in Large HDL	100456	0.946791	0.646936		-0.00182298	-0.00962384	0.00597787	C	G	G	0.451631	90738
data_field_phenotype	Total Lipids in Very Large HDL	103633	0.946791	0.647269		-0.00182991	-0.00966833	0.00600852	C	G	G	0.451415	93563
Phecode	Other infectious and parasitic diseases	392724	0.947098	0.648276	0.9762		0.88022	1.08264	C	G	G	0.451579	354692	664	354028
Phecode	Peripheral vascular disease	385340	0.947299	0.64891	0.992723		0.961992	1.02443	C	G	G	0.45151	347970	7348	340622
Phecode	Esophageal atresia/tracheoesophageal fistula	390275	0.947814	0.649819	1.08898		0.75371	1.5734	C	G	G	0.45156	352465	50	352415
data_field_phenotype	Mean sphered cell volume	376646	0.947814	0.650256		0.00104405	-0.00346912	0.00555722	C	G	G	0.451752	340301
Phecode	Lymphadenitis	385178	0.947996	0.651399	0.990727		0.951475	1.03159	C	G	G	0.451557	347860	4372	343488
Phecode	Atherosclerosis	381071	0.947996	0.652368	0.988474		0.939841	1.03962	C	G	G	0.451488	344098	2820	341278
Phecode	Loose body in joint	385004	0.947996	0.651594	0.970422		0.851854	1.1055	C	G	G	0.45139	347574	419	347155
Phecode	Symptoms involving skin and other integumentary tissue	393224	0.947996	0.652165	0.991267		0.95418	1.0298	C	G	G	0.451568	355135	4930	350205
Phecode	Benign neoplasm of respiratory and intrathoracic organs	393219	0.948787	0.65341	1.02829		0.91039	1.16147	C	G	G	0.451559	355123	468	354655
Phecode	Ascites (non malignant)	378836	0.949884	0.654663	0.988885		0.941637	1.03851	C	G	G	0.45127	341915	2968	338947
Phecode	Other paralytic syndromes	372010	0.950035	0.655763	0.982067		0.906964	1.06339	C	G	G	0.451692	336068	1121	334947
Phecode	Congenital anomalies of mouth/tongue	390539	0.950035	0.655319	1.03468		0.890829	1.20177	C	G	G	0.451559	352703	309	352394
Phecode	Other disorders of carbohydrate transport and metabolism	392939	0.95011	0.657692	0.908579		0.594544	1.38848	C	G	G	0.451561	354872	41	354831
Phecode	Paroxysmal supraventricular tachycardia	355033	0.95011	0.656863	0.990109		0.947616	1.03451	C	G	G	0.451778	320792	3714	317078
data_field_phenotype	EA-D antigen for Epstein-Barr Virus	8195	0.95011	0.657574		-0.0069006	-0.0374116	0.0236104	C	G	G	0.447346	7332
data_field_phenotype	HBe antigen for Hepatitis B Virus	8195	0.95011	0.657807		0.00676166	-0.0231567	0.03668	C	G	G	0.447346	7332
Phecode	Breast cancer	382927	0.950329	0.659618	0.995282		0.974545	1.01645	C	G	G	0.451523	345801	17587	328214
Phecode	Secondary malignant neoplasm of digestive systems	343207	0.950329	0.660819	0.989648		0.944697	1.03673	C	G	G	0.451384	309836	3304	306532
Phecode	Vascular hamartomas and non-neoplastic nevi	383286	0.950329	0.661793	0.980883		0.899612	1.06949	C	G	G	0.451685	346249	951	345298
data_field_phenotype	Comparatively taller age 10	386483	0.950329	0.658518	1.00229		0.992182	1.01249	C	G	G	0.45148	348979	93357	255622
Phecode	Respiratory complications	377115	0.950329	0.661943	0.973378		0.862478	1.09853	C	G	G	0.451471	340513	487	340026
Phecode	Ileostomy status	288323	0.950329	0.660109	1.01224		0.958819	1.06864	C	G	G	0.451152	260155	2401	257754
Phecode	Other complications of the puerperium NEC	218232	0.950329	0.660934	0.962835		0.812949	1.14036	C	G	G	0.451366	197005	251	196754
data_field_phenotype	Citrate	103645	0.950329	0.661372		-0.00188549	-0.0103223	0.00655132	C	G	G	0.451421	93575
Phecode	Thyrotoxicosis with or without goiter	371156	0.950458	0.662734	0.989198		0.942081	1.03867	C	G	G	0.451802	335378	2991	332387
Phecode	Cellulitis and abscess of arm/hand	385667	0.950458	0.663029	0.99371		0.965922	1.0223	C	G	G	0.451647	348371	9026	339345
Phecode	Other vitamin B12 deficiency anemia	362429	0.950538	0.663583	0.967146		0.831974	1.12427	C	G	G	0.4514	327201	315	326886
Phecode	Strabismus and other disorders of binocular eye movements	380930	0.950791	0.664258	0.987411		0.932523	1.04554	C	G	G	0.451617	344069	2174	341895
Phecode	Dysmenorrhea	187762	0.95146	0.665224	0.985756		0.923736	1.05194	C	G	G	0.451369	169500	1718	167782
Phecode	Hyperaldosteronism	386819	0.954571	0.668073	1.0577		0.818478	1.36684	C	G	G	0.451684	349440	104	349336
data_field_phenotype	Omega-6 Fatty Acids to Omega-3 Fatty Acids ratio	103585	0.954571	0.6684		-0.00183268	-0.0102184	0.00655303	C	G	G	0.451422	93521
Phecode	Gout and other crystal arthropathies	393282	0.95553	0.673006	1.00653		0.976553	1.03744	C	G	G	0.451509	355141	8003	347138
Phecode	Septicemia	379237	0.95553	0.673078	0.994599		0.969894	1.01993	C	G	G	0.451513	342461	11634	330827
Phecode	Arterial embolism and thrombosis of lower extremity artery	379248	0.95553	0.672995	1.01969		0.931402	1.11635	C	G	G	0.451446	342420	857	341563
Phecode	Cystic kidney disease	390754	0.95553	0.672389	0.975686		0.870474	1.09361	C	G	G	0.451582	352915	546	352369
Phecode	Swelling of limb	392297	0.95553	0.672658	1.00655		0.976524	1.03749	C	G	G	0.451539	354275	7825	346450
Phecode	Adverse effects of sedatives or other central nervous system depressants and anesthetics	351975	0.95553	0.672711	1.02017		0.929895	1.1192	C	G	G	0.451812	318053	812	317241
data_field_phenotype	Forced expiratory volume in 1-second (FEV1), Best measure	302000	0.95553	0.671085		-0.000786821	-0.0044183	0.00284465	C	G	G	0.451161	272501
data_field_phenotype	p101 k antigen for Human Herpesvirus-6	8195	0.95553	0.66986		0.00640956	-0.0230553	0.0358744	C	G	G	0.447346	7332
Phecode	Postoperative infection	391654	0.956202	0.674052	1.00737		0.973501	1.04241	C	G	G	0.451493	353658	6093	347565
Phecode	Kidney replaced by transpant	368183	0.957649	0.675574	1.02627		0.908926	1.15875	C	G	G	0.451508	332475	472	332003
Phecode	Eosinophilia	381163	0.95775	0.677838	1.04677		0.843718	1.29867	C	G	G	0.451525	344209	148	344061
Phecode	Other CNS infection and poliomyelitis	392202	0.95775	0.677426	1.02638		0.907886	1.16034	C	G	G	0.451562	354207	461	353746
Phecode	Retinal detachments and defects	376004	0.95775	0.678155	0.991513		0.952399	1.03224	C	G	G	0.451604	339610	4405	335205
Phecode	Hematuria	374021	0.95775	0.677022	0.995798		0.976257	1.01573	C	G	G	0.451326	337611	19232	318379
Phecode	Spinal stenosis	376558	0.95775	0.677468	0.993305		0.962334	1.02527	C	G	G	0.451407	339962	7193	332769
Phecode	Dermatitis due to solar radiation	386408	0.958324	0.679064	1.02293		0.918763	1.13891	C	G	G	0.451578	348987	604	348383
Phecode	Malignant neoplasm of other urinary organs	386996	0.959021	0.681241	0.969152		0.834543	1.12546	C	G	G	0.451643	349568	319	349249
Phecode	Nonspecific abnormal results of other endocrine function study	386775	0.959021	0.683122	0.930181		0.657138	1.31669	C	G	G	0.451679	349396	60	349336
Phecode	Crystal arthropathies	386553	0.959021	0.686058	0.983043		0.904797	1.06805	C	G	G	0.451531	349081	1030	348051
Phecode	Other immunological findings	392756	0.959021	0.686683	0.971138		0.842304	1.11967	C	G	G	0.451535	354686	352	354334
Phecode	Anorexia nervosa	324846	0.959021	0.685769	1.06428		0.787042	1.43917	C	G	G	0.451599	293400	75	293325
Phecode	Peripheral vascular disease, unspecified	382932	0.959021	0.6876	1.00804		0.969453	1.04817	C	G	G	0.451455	345753	4731	341022
Phecode	Emphysema	350030	0.959021	0.682707	1.00915		0.966034	1.05418	C	G	G	0.451147	315830	3762	312068
Phecode	Gingivitis	380566	0.959021	0.685636	1.04581		0.841893	1.29913	C	G	G	0.451488	343642	146	343496
Phecode	Vascular disorders of kidney/hypertrophy	367880	0.959021	0.685903	1.04107		0.85656	1.26533	C	G	G	0.451498	332194	181	332013
Phecode	Hydronephrosis	386037	0.959021	0.687114	1.00874		0.966912	1.05239	C	G	G	0.451664	348718	3952	344766
Phecode	Frequency of urination and polyuria	363730	0.959021	0.683756	1.00796		0.970243	1.04714	C	G	G	0.45165	328557	4902	323655
Phecode	Noninflammatory disorders of vulva and perineum	209410	0.959021	0.682618	1.01428		0.947625	1.08563	C	G	G	0.451163	188956	1523	187433
Phecode	Keloid scar	387170	0.959021	0.686572	0.967445		0.823764	1.13618	C	G	G	0.451599	349691	276	349415
data_field_phenotype	VacA antigen for Helicobacter pylori	8195	0.959021	0.68712		0.006186	-0.0239156	0.0362876	C	G	G	0.447346	7332
data_field_phenotype	HIV-1 gag antigen for Human Immunodeficiency Virus	8195	0.959021	0.682562		-0.00638468	-0.0369818	0.0242124	C	G	G	0.447346	7332
data_field_phenotype	Apolipoprotein B	374647	0.959021	0.680149		0.000956374	-0.00359042	0.00550317	C	G	G	0.451516	338318
Phecode	Menopausal and postmenopausal disorders	198321	0.959337	0.688329	1.00515		0.980229	1.03071	C	G	G	0.451213	178970	11948	167022
Phecode	Tuberculosis	368303	0.960299	0.736281	0.969547		0.809822	1.16076	C	G	G	0.451457	332546	220	332326
Phecode	Cancer of lip	390233	0.960299	0.780697	1.03755		0.80041	1.34494	C	G	G	0.451589	352450	103	352347
Phecode	Cancer of liver and intrahepatic bile duct	368081	0.960299	0.742117	1.01501		0.928816	1.1092	C	G	G	0.451185	332145	888	331257
Phecode	Cancer within the respiratory system	393182	0.960299	0.700233	1.00705		0.971685	1.0437	C	G	G	0.45155	355083	5633	349450
Phecode	Cancer of bone and connective tissue	393224	0.960299	0.731411	1.01647		0.925926	1.11587	C	G	G	0.45157	355136	802	354334
Phecode	Breast cancer [female]	207360	0.960299	0.764082	0.996761		0.975848	1.01811	C	G	G	0.451145	187099	17296	169803
Phecode	Malignant neoplasm of female breast	206464	0.960299	0.767699	0.996731		0.975324	1.01861	C	G	G	0.451122	186281	16412	169869
Phecode	Malignant neoplasm of testis	175176	0.960299	0.756558	0.981981		0.875358	1.1016	C	G	G	0.452111	158398	537	157861
Phecode	Neoplasm of uncertain behavior of male genital organs	174793	0.960299	0.727625	1.03731		0.844096	1.27474	C	G	G	0.452086	158043	163	157880
Phecode	Cancer of kidney and renal pelvis	388696	0.960299	0.761971	0.991021		0.934859	1.05057	C	G	G	0.451646	351106	2087	349019
Phecode	Thyroid cancer	391344	0.960299	0.724848	0.981807		0.886391	1.0875	C	G	G	0.451623	353480	678	352802
Composite_phenotype	Seizures	183837	0.960299	0.784277	0.995718		0.965559	1.02681	C	G	G	0.45196	166174	7806	158368
Composite_phenotype	Acute kidney injury	191824	0.960299	0.747772	0.996284		0.973928	1.01915	C	G	G	0.452097	173446	15833	157613
Phecode	Hodgkin's disease	386100	0.960299	0.706525	0.976553		0.863118	1.10491	C	G	G	0.451549	348686	466	348220
Phecode	Nodular lymphoma	386224	0.960299	0.700236	0.978866		0.877986	1.09133	C	G	G	0.451537	348789	599	348190
Phecode	Cancer of other lymphoid, histiocytic tissue	389510	0.960299	0.766876	0.993651		0.95268	1.03639	C	G	G	0.451547	351764	4020	347744
Composite_phenotype	Carpal tunnel syndrome	192877	0.960299	0.746268	1.00317		0.984097	1.02262	C	G	G	0.451511	174172	22124	152048
Phecode	Nevus, non-neoplastic	383233	0.960299	0.711254	0.983304		0.899442	1.07498	C	G	G	0.451685	346201	894	345307
Phecode	Benign neoplasm of lymph nodes	390716	0.960299	0.780597	0.949361		0.658618	1.36845	C	G	G	0.451582	352881	54	352827
Phecode	Acquired hypothyroidism	368603	0.960299	0.781672	1.023		0.871019	1.2015	C	G	G	0.451799	333069	268	332801
Phecode	Glycosuria or Acetonuria	363269	0.960299	0.779881	0.967942		0.770208	1.21644	C	G	G	0.451321	327902	136	327766
Phecode	Pituitary hypofunction	387092	0.960299	0.739887	1.02326		0.893368	1.17204	C	G	G	0.451676	349680	378	349302
Phecode	Cushing's syndrome	386865	0.960299	0.782134	0.970327		0.78381	1.20124	C	G	G	0.451681	349479	156	349323
Phecode	Vitamin D deficiency	388594	0.960299	0.751678	0.992457		0.946961	1.04013	C	G	G	0.451528	350922	3231	347691
Phecode	Vitamin deficiency	390624	0.960299	0.74214	0.993888		0.958267	1.03084	C	G	G	0.451528	352755	5375	347380
Phecode	Macroglobulinemia	391706	0.960299	0.713814	0.95892		0.766348	1.19989	C	G	G	0.451567	353763	142	353621
Phecode	Hyperlipidemia	393295	0.960299	0.737397	1.00218		0.989492	1.01504	C	G	G	0.451554	355188	54717	300471
Phecode	Hyperglyceridemia	339809	0.960299	0.761649	1.03848		0.813643	1.32544	C	G	G	0.451668	306962	116	306846
Phecode	Unspecified disorder of lipoid metabolism	340333	0.960299	0.742151	0.982772		0.886148	1.08994	C	G	G	0.451681	307444	662	306782
Phecode	Disorders of lipoid metabolism	393533	0.960299	0.776949	1.00184		0.989178	1.01467	C	G	G	0.451572	355417	54962	300455
Phecode	Gout	392442	0.960299	0.70014	1.00631		0.974592	1.03906	C	G	G	0.451513	354385	7133	347252
Phecode	Hypopotassemia	378448	0.960299	0.700249	0.992585		0.955667	1.03093	C	G	G	0.451546	341773	4995	336778
Phecode	Deficiency anemias	362241	0.960299	0.786917	1.03548		0.804175	1.33333	C	G	G	0.451394	327027	108	326919
Phecode	Aplastic anemia	363065	0.960299	0.71306	1.01612		0.933088	1.10655	C	G	G	0.451379	327760	962	326798
Phecode	Congenital coagulation defects	389212	0.960299	0.7492	1.0181		0.912093	1.13642	C	G	G	0.451427	351402	574	350828
Phecode	Defibrination syndrome	388701	0.960299	0.783172	0.957258		0.701311	1.30661	C	G	G	0.451431	350943	74	350869
Phecode	Other persistent mental disorders due to conditions classified elsewhere	375975	0.960299	0.76374	1.03761		0.815614	1.32003	C	G	G	0.451523	339523	120	339403
Phecode	Delirium dementia and amnestic and other cognitive disorders	385055	0.960299	0.703074	1.0054		0.977938	1.03364	C	G	G	0.451548	347742	9668	338074
Phecode	Transient mental disorders due to conditions classified elsewhere	376016	0.960299	0.782887	1.02907		0.839313	1.26173	C	G	G	0.45151	339550	167	339383
Phecode	Aphasia/speech disturbance	379021	0.960299	0.725682	0.991709		0.94662	1.03894	C	G	G	0.451548	342292	3295	338997
Phecode	Neurological disorders	386552	0.960299	0.708917	0.995104		0.96981	1.02107	C	G	G	0.451576	349115	11104	338011
Phecode	Swelling, mass, or lump in head and neck [Space-occupying lesion, intracranial NOS]	391053	0.960299	0.756758	1.01166		0.940124	1.08863	C	G	G	0.451493	353115	1304	351811
Phecode	Paranoid disorders	325105	0.960299	0.779493	1.02046		0.885551	1.17592	C	G	G	0.451609	293641	346	293295
Phecode	Schizophrenia and other psychotic disorders	326091	0.960299	0.785596	0.989981		0.920717	1.06446	C	G	G	0.451615	294535	1347	293188
Phecode	Mood disorders	326764	0.960299	0.732114	1.01038		0.952381	1.0719	C	G	G	0.451571	295114	2010	293104
Phecode	Generalized anxiety disorder	325060	0.960299	0.781888	1.02214		0.875365	1.19352	C	G	G	0.451607	293599	289	293310
Phecode	Phobia	326231	0.960299	0.769051	0.989707		0.923685	1.06045	C	G	G	0.451613	294660	1482	293178
Phecode	Acute reaction to stress	324944	0.960299	0.756342	1.03296		0.841637	1.26778	C	G	G	0.451615	293499	165	293334
Composite_phenotype	Serious Infection (sepsis)	394109	0.960299	0.770635	0.996343		0.97211	1.02118	C	G	G	0.451603	355962	12130	343832
Phecode	Sexual and gender identity disorders	325329	0.960299	0.742313	0.981422		0.877601	1.09752	C	G	G	0.451607	293842	568	293274
Phecode	Speech and language disorder	392035	0.960299	0.701414	0.961825		0.788283	1.17357	C	G	G	0.451563	354057	181	353876
Phecode	Parkinson's disease	373586	0.960299	0.731565	1.00894		0.958938	1.06154	C	G	G	0.451679	337482	2747	334735
Phecode	Extrapyramidal disease and abnormal movement disorders	373239	0.960299	0.749714	0.991247		0.939161	1.04623	C	G	G	0.451705	337188	2437	334751
Phecode	Migrain with aura	379206	0.960299	0.698269	0.974725		0.856414	1.10939	C	G	G	0.451512	342432	425	342007
Phecode	Epilepsy, recurrent seizures, convulsions	378089	0.960299	0.725213	0.994441		0.964013	1.02583	C	G	G	0.451772	341620	7466	334154
Phecode	Other conditions of brain, NOS	371814	0.960299	0.763115	0.98667		0.904225	1.07663	C	G	G	0.451711	335905	929	334976
Phecode	Other and unspecified disorders of the nervous system	371651	0.960299	0.751193	1.01586		0.921693	1.11965	C	G	G	0.451698	335748	738	335010
Phecode	Nerve root lesions	375015	0.960299	0.766039	1.04355		0.788078	1.38185	C	G	G	0.451637	338741	87	338654
Phecode	Nerve root and plexus disorders	376957	0.960299	0.78675	0.992063		0.936435	1.051	C	G	G	0.451658	340511	2128	338383
Phecode	Optic neuritis/neuropathy	379195	0.960299	0.765846	0.977603		0.842183	1.13479	C	G	G	0.451605	342493	319	342174
Phecode	Nystagmus and other irregular eye movements	379292	0.960299	0.731537	1.02245		0.900666	1.1607	C	G	G	0.451581	342562	433	342129
Phecode	Scleritis and episcleritis	378950	0.960299	0.735477	0.94468		0.679034	1.31424	C	G	G	0.451599	342267	66	342201
Phecode	Eustachian tube disorders	389015	0.960299	0.777767	1.02353		0.87089	1.20291	C	G	G	0.451524	351299	267	351032
Phecode	Otitis media and Eustachian tube disorders	391292	0.960299	0.72358	1.00932		0.958745	1.06256	C	G	G	0.451498	353335	2669	350666
Phecode	Tympanosclerosis and middle ear disease related to otitis media	389023	0.960299	0.773793	0.977164		0.834738	1.14389	C	G	G	0.451557	351332	287	351045
Phecode	Peripheral or central vertigo	383834	0.960299	0.767699	0.988328		0.914236	1.06842	C	G	G	0.451611	346687	1166	345521
Phecode	Vertiginous syndromes and other disorders of vestibular system	393239	0.960299	0.718984	1.00471		0.979336	1.03074	C	G	G	0.451532	355120	11087	344033
Phecode	Sensorineural hearing loss	384169	0.960299	0.785477	0.989932		0.920387	1.06473	C	G	G	0.451511	346913	1335	345578
Phecode	Rheumatic disease of the heart valves	390510	0.960299	0.708957	1.00475		0.980065	1.03005	C	G	G	0.451598	352707	11919	340788
Phecode	Heart valve disorders	388119	0.960299	0.766086	0.995788		0.968448	1.02389	C	G	G	0.451658	350594	9443	341151
Phecode	Hypertensive chronic kidney disease	284754	0.960299	0.707691	0.987216		0.923003	1.05589	C	G	G	0.452171	257515	1583	255932
Phecode	Elevated blood pressure reading without diagnosis of hypertension	285592	0.960299	0.712911	0.989825		0.937339	1.04525	C	G	G	0.452178	258277	2405	255872
Phecode	Angina pectoris	369317	0.960299	0.721062	1.00347		0.984591	1.02271	C	G	G	0.451611	333575	21830	311745
Phecode	Chronic pericarditis	387562	0.960299	0.725577	1.0285		0.87916	1.2032	C	G	G	0.451657	350090	282	349808
Phecode	Other hypertrophic cardiomyopathy	387607	0.960299	0.693253	1.02963		0.890591	1.19037	C	G	G	0.451653	350128	330	349798
Phecode	Atrioventricular [AV] block	356694	0.960299	0.704885	0.99296		0.957332	1.02992	C	G	G	0.451771	322288	5461	316827
Phecode	Cardiac pacemaker in situ	356292	0.960299	0.769269	1.00568		0.968317	1.04449	C	G	G	0.451764	321920	5049	316871
Phecode	Paroxysmal tachycardia, unspecified	356499	0.960299	0.771024	1.00553		0.968898	1.04354	C	G	G	0.451722	322077	5192	316885
Phecode	Ventricular fibrillation and flutter	352066	0.960299	0.763414	1.01603		0.916086	1.12688	C	G	G	0.451751	318092	654	317438
Phecode	Congestive heart failure; nonhypertensive	392172	0.960299	0.709699	0.995391		0.971459	1.01991	C	G	G	0.451605	354214	12681	341533
Phecode	Occlusion of cerebral arteries, with cerebral infarction	375516	0.960299	0.723412	1.03071		0.871741	1.21867	C	G	G	0.451564	339139	247	338892
Phecode	Occlusion of cerebral arteries	382872	0.960299	0.711722	1.00575		0.975629	1.0368	C	G	G	0.45155	345772	7867	337905
Phecode	Cerebral artery occlusion, with cerebral infarction	379295	0.960299	0.74904	0.993266		0.953016	1.03523	C	G	G	0.451575	342560	4201	338359
Phecode	Late effects of cerebrovascular disease	377679	0.960299	0.771121	1.00792		0.95574	1.06295	C	G	G	0.451575	341101	2504	338597
Phecode	Atherosclerosis of the extremities	379814	0.960299	0.734454	0.988045		0.921735	1.05913	C	G	G	0.451478	342955	1480	341475
Phecode	Atherosclerosis of aorta	379239	0.960299	0.776197	0.987001		0.901876	1.08016	C	G	G	0.451446	342412	871	341541
Phecode	Acute vascular insufficiency of intestine	378991	0.960299	0.782715	1.0154		0.910871	1.13193	C	G	G	0.451461	342199	591	341608
Phecode	Other aneurysm	382254	0.960299	0.74707	0.993039		0.951765	1.0361	C	G	G	0.451496	345172	4003	341169
Phecode	Peripheral angiopathy in diseases classified elsewhere	379149	0.960299	0.7856	0.986631		0.895415	1.08713	C	G	G	0.451473	342351	755	341596
Phecode	Chronic pharyngitis and nasopharyngitis	370755	0.960299	0.757759	1.01141		0.941035	1.08706	C	G	G	0.451438	334746	1348	333398
Phecode	Allergic rhinitis	372565	0.960299	0.758513	0.992664		0.947131	1.04038	C	G	G	0.451477	336409	3216	333193
data_field_phenotype	Pack years	128127	0.960299	0.764345		0.00108789	-0.00602473	0.00820051	C	G	G	0.449737	115247
data_field_phenotype	Comparatively shorter age 10	386630	0.960299	0.740036	1.00186		0.990923	1.01292	C	G	G	0.451523	349145	74026	275119
Phecode	Empyema and pneumothorax	370500	0.960299	0.734028	0.989844		0.93321	1.0499	C	G	G	0.451375	334469	2049	332420
data_field_phenotype	Myopia (all)	86830	0.960299	0.746022	1.00341		0.982975	1.02426	C	G	G	0.449326	78030	24129	53901
Phecode	Respiratory failure	374217	0.960299	0.736394	0.993996		0.959748	1.02947	C	G	G	0.451333	337793	5885	331908
Phecode	Respiratory failure, insufficiency, arrest	375416	0.960299	0.713054	0.994026		0.962788	1.02628	C	G	G	0.45133	338873	7126	331747
Phecode	Pulpitis and necrosis of tooth pulp	380497	0.960299	0.721151	1.06017		0.769183	1.46124	C	G	G	0.451487	343579	66	343513
Phecode	Acute periodontitis	380596	0.960299	0.719445	0.96393		0.788836	1.17789	C	G	G	0.451492	343672	178	343494
Phecode	Atrophy of edentulous alveolar ridge	380499	0.960299	0.750502	0.951402		0.699834	1.2934	C	G	G	0.451487	343581	76	343505
Phecode	Stomatitis and mucositis	386592	0.960299	0.761785	1.01477		0.922995	1.11567	C	G	G	0.451557	349137	778	348359
Phecode	Stomatitis and mucositis (ulcerative)	386506	0.960299	0.700126	1.0201		0.921863	1.12879	C	G	G	0.451557	349059	680	348379
Phecode	Cellulitis and abscess of oral soft tissues	386089	0.960299	0.692717	0.967558		0.821537	1.13953	C	G	G	0.451569	348692	267	348425
Phecode	Diseases of lips	386704	0.960299	0.786933	1.01197		0.928324	1.10315	C	G	G	0.451556	349237	940	348297
Phecode	Diseases of the oral soft tissues, excluding lesions specific for gingiva and tongue	391007	0.960299	0.781979	0.994906		0.959582	1.03153	C	G	G	0.451572	353136	5469	347667
Phecode	Diseases and other conditions of the tongue	387565	0.960299	0.767472	0.990717		0.931307	1.05392	C	G	G	0.451562	350019	1853	348166
Phecode	Appendiceal conditions	393224	0.960299	0.731192	1.00804		0.963039	1.05513	C	G	G	0.451558	355127	3387	351740
Phecode	Celiac disease	288479	0.960299	0.767276	1.00801		0.956142	1.06268	C	G	G	0.451147	260293	2529	257764
Phecode	Paralytic ileus	287153	0.960299	0.71709	0.986038		0.913818	1.06397	C	G	G	0.451183	259117	1227	257890
Phecode	Diverticulosis	333333	0.960299	0.787765	0.998153		0.984785	1.0117	C	G	G	0.451248	300832	47603	253229
Phecode	Diverticulosis and diverticulitis	333367	0.960299	0.763711	0.997934		0.984572	1.01148	C	G	G	0.451256	300868	47644	253224
Phecode	Irritable Bowel Syndrome	295383	0.960299	0.69539	1.00556		0.978024	1.03387	C	G	G	0.451152	266525	9483	257042
Phecode	Primary biliary cirrhosis	376353	0.960299	0.782663	0.980738		0.854183	1.12606	C	G	G	0.451249	339658	371	339287
Phecode	Chronic passive congestion of liver	376057	0.960299	0.748482	1.05546		0.758852	1.468	C	G	G	0.451248	339390	63	339327
Phecode	Glomerulonephritis	368762	0.960299	0.768424	0.988093		0.912367	1.07011	C	G	G	0.451536	333019	1113	331906
Phecode	Non-proliferative glomerulonephritis	367911	0.960299	0.744113	0.969518		0.805069	1.16756	C	G	G	0.451515	332235	206	332029
Phecode	Nephritis; nephrosis; renal sclerosis	369598	0.960299	0.757755	0.990609		0.932949	1.05183	C	G	G	0.451557	333789	1973	331816
Phecode	Abnormal results of function study of kidney	367990	0.960299	0.782318	0.978426		0.838153	1.14216	C	G	G	0.451516	332307	296	332011
Phecode	Pyelonephritis	357750	0.960299	0.749742	1.00886		0.95563	1.06505	C	G	G	0.451233	322857	2398	320459
Phecode	Chronic interstitial cystitis	355780	0.960299	0.780776	0.979854		0.848997	1.13088	C	G	G	0.451265	321102	345	320757
Phecode	Functional disorders of bladder	375663	0.960299	0.771613	0.990786		0.930769	1.05468	C	G	G	0.451542	339255	1821	337434
Phecode	Urinary complications NEC	374105	0.960299	0.721631	0.960439		0.769166	1.19927	C	G	G	0.451538	337845	145	337700
Phecode	Fibrosclerosis of breast	211222	0.960299	0.76147	0.978215		0.848551	1.1277	C	G	G	0.451291	190645	351	190294
Phecode	Abnormal mammogram	385854	0.960299	0.754711	0.954608		0.713282	1.27758	C	G	G	0.451467	348401	84	348317
Phecode	Other signs and symptoms in breast	391797	0.960299	0.714954	0.982376		0.892969	1.08073	C	G	G	0.451548	353830	785	353045
Phecode	Chronic inflammatory pelvic disease	208981	0.960299	0.704802	0.976143		0.86149	1.10605	C	G	G	0.451333	188640	457	188183
Phecode	Pelvic inflammatory disease, NOS	208903	0.960299	0.765039	1.02124		0.889775	1.17212	C	G	G	0.451274	188545	369	188176
Phecode	Vaginal enterocele, congenital or acquired	205016	0.960299	0.776494	0.986777		0.900139	1.08176	C	G	G	0.451192	185003	838	184165
Phecode	Disorders of uterus, NEC	211863	0.960299	0.754271	0.993236		0.9519	1.03636	C	G	G	0.4512	191185	3977	187208
Phecode	Excessive or frequent menstruation	195720	0.960299	0.736681	1.00488		0.976772	1.03379	C	G	G	0.451372	176685	9546	167139
Phecode	Symptomatic menopause	186264	0.960299	0.728295	0.968007		0.805756	1.16293	C	G	G	0.451298	168121	212	167909
Phecode	Ectopic pregnancy	211419	0.960299	0.722362	1.0274		0.885073	1.19262	C	G	G	0.451504	190913	317	190596
Phecode	Umbilical cord complications during labor and delivery	211754	0.960299	0.711768	1.02115		0.913843	1.14105	C	G	G	0.451564	191241	580	190661
Phecode	Complications of labor and delivery NEC	213576	0.960299	0.748619	1.00922		0.954135	1.06748	C	G	G	0.451554	192882	2462	190420
Phecode	Other disorders of the breast associated with childbirth and disorders of lactation	218040	0.960299	0.695416	0.932644		0.657838	1.32226	C	G	G	0.451353	196826	60	196766
Phecode	Complications of in utero procedures	218450	0.960299	0.710656	1.07525		0.732869	1.5776	C	G	G	0.451401	197217	47	197170
Phecode	Cellulitis and abscess of face/neck	377738	0.960299	0.757735	1.01501		0.923353	1.11576	C	G	G	0.451554	341138	781	340357
Phecode	Cellulitis and abscess of foot, toe	385631	0.960299	0.716244	0.994748		0.966875	1.02342	C	G	G	0.45164	348333	8986	339347
Phecode	Pyogenic granuloma	377426	0.960299	0.773609	1.01848		0.899038	1.15379	C	G	G	0.45156	340861	448	340413
Phecode	Other local infections of skin and subcutaneous tissue	383176	0.960299	0.787707	1.00459		0.971676	1.03861	C	G	G	0.451541	346039	6444	339595
Phecode	Disturbance of skin sensation	389093	0.960299	0.749058	0.993384		0.953816	1.0346	C	G	G	0.451569	351405	4316	347089
Phecode	Prurigo and Lichen	384342	0.960299	0.694313	0.984853		0.912667	1.06275	C	G	G	0.451624	347156	1221	345935
Phecode	Keratoderma, acquired	387009	0.960299	0.705647	1.05084		0.812407	1.35926	C	G	G	0.451589	349538	104	349434
Phecode	Circumscribed scleroderma	386985	0.960299	0.74891	0.952181		0.705348	1.28539	C	G	G	0.451589	349516	80	349436
Phecode	Abnormal granulation tissue	387520	0.960299	0.740908	1.018		0.915826	1.13158	C	G	G	0.451573	349987	623	349364
Phecode	Degenerative skin conditions and other dermatoses	387680	0.960299	0.735647	1.00483		0.977106	1.03334	C	G	G	0.451586	350142	9259	340883
Phecode	Disorders of sweat glands	383693	0.960299	0.746418	0.987547		0.915315	1.06548	C	G	G	0.451506	346479	1229	345250
Phecode	Sicca syndrome	379881	0.960299	0.7716	1.0134		0.926312	1.10866	C	G	G	0.451572	343087	866	342221
Phecode	Dermatomyositis	379119	0.960299	0.735002	0.944608		0.679108	1.3139	C	G	G	0.451582	342407	66	342341
Phecode	Osteomyelitis	327786	0.960299	0.694185	0.983652		0.906035	1.0679	C	G	G	0.451808	296193	1051	295142
Phecode	Unspecified osteomyelitis	327574	0.960299	0.703108	0.982174		0.895415	1.07735	C	G	G	0.451808	296001	830	295171
Phecode	Arthropathy associated with infections	327462	0.960299	0.734352	0.982888		0.88964	1.08591	C	G	G	0.45181	295901	714	295187
Phecode	Sacroiliitis NEC	325744	0.960299	0.710059	0.962909		0.788924	1.17525	C	G	G	0.451772	294324	180	294144
Phecode	Other disorders of cervical region	370436	0.960299	0.701195	1.01807		0.929083	1.11558	C	G	G	0.451436	334456	836	333620
Phecode	Other disorders of synovium, tendon, and bursa	364829	0.960299	0.786917	0.99677		0.973672	1.02042	C	G	G	0.451332	329318	13322	315996
Phecode	Osteochondropathies	368645	0.960299	0.750977	0.983052		0.884588	1.09248	C	G	G	0.451651	332998	636	332362
Phecode	Flat foot	374729	0.960299	0.7586	1.02323		0.883837	1.18461	C	G	G	0.4516	338455	323	338132
Phecode	Acquired toe deformities	380612	0.960299	0.766736	1.00504		0.972195	1.039	C	G	G	0.451603	343771	6507	337264
Phecode	Hallux rigidus	376243	0.960299	0.782684	1.00857		0.949217	1.07164	C	G	G	0.451604	339826	1910	337916
Phecode	Other acquired deformities of limbs	377401	0.960299	0.7735	0.99298		0.946432	1.04181	C	G	G	0.451627	340889	3083	337806
Phecode	Kyphosis (acquired)	374935	0.960299	0.729988	1.02024		0.910523	1.14317	C	G	G	0.451593	338636	537	338099
Phecode	Kyphoscoliosis and scoliosis	376644	0.960299	0.71518	1.01026		0.956361	1.0672	C	G	G	0.451568	340161	2339	337822
Phecode	Curvature of spine	377197	0.960299	0.765794	1.0075		0.95915	1.0583	C	G	G	0.451556	340651	2917	337734
Phecode	Acquired spondylolisthesis	377123	0.960299	0.708435	1.00958		0.960375	1.0613	C	G	G	0.451566	340592	2821	337771
Phecode	Osteoarthritis; localized	375255	0.960299	0.773175	0.997456		0.980315	1.01489	C	G	G	0.45167	338983	25966	313017
Phecode	Osteoarthrosis, localized, primary	360215	0.960299	0.755855	0.995808		0.969782	1.02253	C	G	G	0.451628	325366	10496	314870
Phecode	Joint effusions	386824	0.960299	0.691619	0.988934		0.936005	1.04485	C	G	G	0.451382	349211	2348	346863
Phecode	Pathologic fracture of vertebrae	380122	0.960299	0.772684	0.987303		0.905313	1.07672	C	G	G	0.451545	343284	942	342342
Phecode	Congenital anomalies of the eye	392647	0.960299	0.772532	1.02729		0.855857	1.23307	C	G	G	0.45157	354615	208	354407
Phecode	Congenital osteodystrophies	392261	0.960299	0.71295	0.981942		0.891099	1.08205	C	G	G	0.451542	354245	752	353493
Phecode	Muscular wasting and disuse atrophy	392065	0.960299	0.772448	1.02719		0.856421	1.23201	C	G	G	0.451614	354124	210	353914
Phecode	Fever of unknown origin	393259	0.960299	0.781312	0.995391		0.963465	1.02838	C	G	G	0.451578	355174	6748	348426
Phecode	Fracture of ankle and foot	366219	0.960299	0.771673	0.992526		0.943485	1.04411	C	G	G	0.45176	330886	2768	328118
Phecode	Fracture of humerus	366190	0.960299	0.724748	1.00923		0.958929	1.06216	C	G	G	0.451712	330825	2700	328125
Phecode	Fracture of hand or wrist	368040	0.960299	0.782655	1.00554		0.966837	1.04579	C	G	G	0.451738	332515	4615	327900
Phecode	Joint/ligament sprain	392877	0.960299	0.786816	0.977364		0.827897	1.1538	C	G	G	0.451547	354805	258	354547
Phecode	Sexually transmitted infections (not HIV or hepatitis)	393215	0.960299	0.75257	0.952608		0.704409	1.28826	C	G	G	0.451556	355117	79	355038
Phecode	Postoperative shock	392466	0.960299	0.692996	0.938166		0.683373	1.28795	C	G	G	0.451615	354487	72	354415
data_field_phenotype	Standing height	392577	0.960299	0.782933		0.000437889	-0.00267736	0.00355313	C	G	G	0.451483	354484
data_field_phenotype	GroEL antigen for Helicobacter pylori	8195	0.960299	0.75655		-0.00460416	-0.0337115	0.0245031	C	G	G	0.447346	7332
data_field_phenotype	IE1A antigen for Human Herpesvirus-6	8195	0.960299	0.691557		0.00622613	-0.0245307	0.036983	C	G	G	0.447346	7332
data_field_phenotype	pp 28 antigen for Human Cytomegalovirus	8195	0.960299	0.733119		-0.00528438	-0.0356583	0.0250895	C	G	G	0.447346	7332
data_field_phenotype	pp 52 antigen for Human Cytomegalovirus	8195	0.960299	0.78817		-0.00416692	-0.0345619	0.026228	C	G	G	0.447346	7332
data_field_phenotype	LDL direct	375709	0.960299	0.775904		0.00065757	-0.00386998	0.00518512	C	G	G	0.451516	339277
data_field_phenotype	Reticulocyte percentage	376645	0.960299	0.771851		0.000670006	-0.00385894	0.00519895	C	G	G	0.451753	340301
data_field_phenotype	Acetate	103193	0.960299	0.700939		0.00169991	-0.00697533	0.0103752	C	G	G	0.451465	93176
data_field_phenotype	Cholesterol to Total Lipids in Medium LDL percentage	103652	0.960299	0.72236		0.00155641	-0.00702912	0.0101419	C	G	G	0.451414	93580
data_field_phenotype	Cholesteryl Esters to Total Lipids in Small VLDL percentage	103651	0.960299	0.724862		0.0015441	-0.0070543	0.0101425	C	G	G	0.451424	93581
data_field_phenotype	Free Cholesterol in Large HDL	102808	0.960299	0.746034		-0.00127751	-0.00900847	0.00645346	C	G	G	0.451336	92802
data_field_phenotype	Free Cholesterol in Medium HDL	103653	0.960299	0.766857		0.0011982	-0.00672258	0.00911898	C	G	G	0.451424	93583
data_field_phenotype	Free Cholesterol to Total Lipids in Medium HDL percentage	103653	0.960299	0.703817		-0.00150574	-0.00926846	0.00625699	C	G	G	0.451424	93583
data_field_phenotype	Free Cholesterol to Total Lipids in Small VLDL percentage	103637	0.960299	0.691621		-0.00168524	-0.0100123	0.00664184	C	G	G	0.451402	93564
data_field_phenotype	HDL Cholesterol	100456	0.960299	0.733824		-0.00137584	-0.009306	0.00655431	C	G	G	0.451631	90738
data_field_phenotype	Omega-3 Fatty Acids to Total Fatty Acids percentage	103585	0.960299	0.763045		-0.00128846	-0.00966475	0.00708784	C	G	G	0.451422	93521
data_field_phenotype	Phospholipids in Large HDL	103643	0.960299	0.781816		-0.00108703	-0.00877976	0.0066057	C	G	G	0.45141	93571
data_field_phenotype	Total Lipids in HDL	100456	0.960299	0.736254		0.00136705	-0.00658787	0.00932198	C	G	G	0.451631	90738
data_field_phenotype	Tyrosine	103507	0.960299	0.701329		0.00167929	-0.00690246	0.010261	C	G	G	0.451443	93455
Phecode	Folate-deficiency anemia	362639	0.96071	0.789945	0.984329		0.876317	1.10565	C	G	G	0.451403	327393	526	326867
Composite_phenotype	Common cancers	394409	0.96071	0.78981	0.998542		0.987908	1.00929	C	G	G	0.45155	356191	83890	272301
Phecode	Changes in skin texture	385188	0.96071	0.790381	0.973236		0.796775	1.18877	C	G	G	0.451534	347851	178	347673
Phecode	Human immunodeficiency virus [HIV] disease	385298	0.96071	0.790521	1.02931		0.831698	1.27389	C	G	G	0.451497	347922	153	347769
Phecode	Inflammation of the eye	384192	0.960906	0.791186	0.994411		0.954007	1.03653	C	G	G	0.451415	346860	4139	342721
data_field_phenotype	Triglycerides to Total Lipids in Medium VLDL percentage	103656	0.961386	0.792085		0.00111057	-0.00714679	0.00936793	C	G	G	0.451421	93585
Phecode	Malignant neoplasm of liver, primary	367637	0.961613	0.799172	1.01679		0.894398	1.15592	C	G	G	0.451188	331747	425	331322
Composite_phenotype	Alzheimer's disease	180718	0.961613	0.804042	1.00846		0.943548	1.07783	C	G	G	0.451892	163330	1616	161714
Composite_phenotype	Type 1 diabetes	171704	0.961613	0.802524	1.00803		0.946772	1.07326	C	G	G	0.451562	155070	1798	153272
Phecode	Type 1 diabetes with ophthalmic manifestations	363805	0.961613	0.804049	1.0131		0.914135	1.12277	C	G	G	0.45132	328385	660	327725
Phecode	Diabetic retinopathy	372590	0.961613	0.795485	1.00699		0.955311	1.06147	C	G	G	0.45157	336501	2546	333955
Phecode	Disorders of the pituitary gland and its hypothalamic control	387843	0.961613	0.799849	1.01003		0.935016	1.09107	C	G	G	0.451647	350336	1178	349158
Phecode	Adrenal hyperfunction	386970	0.961613	0.796832	1.02154		0.868561	1.20146	C	G	G	0.451681	349574	264	349310
Phecode	Anxiety disorder	341303	0.961613	0.803544	0.997337		0.976582	1.01853	C	G	G	0.451644	308295	16866	291429
Phecode	Hydrocephalus	371796	0.961613	0.80601	1.01091		0.927033	1.10238	C	G	G	0.451691	335874	933	334941
Phecode	Corneal dystrophy	372229	0.961613	0.794892	1.0149		0.907836	1.13459	C	G	G	0.451537	336150	560	335590
Phecode	Lagophthalmos	380360	0.961613	0.80076	0.959757		0.697632	1.32038	C	G	G	0.45146	343435	70	343365
Phecode	Otalgia	389164	0.961613	0.806384	0.984058		0.865411	1.11898	C	G	G	0.45154	351446	430	351016
Phecode	Dizziness and giddiness (Light-headedness and vertigo)	390806	0.961613	0.801109	0.996264		0.967698	1.02568	C	G	G	0.451614	352987	8535	344452
Phecode	Iatrogenic hypotension	355145	0.961613	0.805777	1.01501		0.901323	1.14305	C	G	G	0.451655	320806	495	320311
Phecode	Acute tonsillitis	370070	0.961613	0.805021	1.01313		0.913484	1.12363	C	G	G	0.451452	334138	654	333484
Phecode	stress incontinence, female	214569	0.961613	0.802425	0.995689		0.962584	1.02994	C	G	G	0.45113	193597	6364	187233
Phecode	Early onset of delivery	211659	0.961613	0.803482	1.01425		0.907285	1.13383	C	G	G	0.451488	191123	575	190548
Phecode	Hyperemesis gravidarum	218383	0.961613	0.799116	0.972139		0.781989	1.20851	C	G	G	0.45137	197143	152	196991
Phecode	Osteomyelitis, periostitis, and other infections involving bone	327846	0.961613	0.802006	0.989844		0.913951	1.07204	C	G	G	0.451805	296245	1113	295132
Phecode	Unspecified monoarthritis	351660	0.961613	0.802251	0.997765		0.980459	1.01538	C	G	G	0.451858	317801	25399	292402
Phecode	Synoviopathy	352428	0.961613	0.805483	1.01557		0.898077	1.14842	C	G	G	0.451289	318094	462	317632
Phecode	Hallux valgus (Bunion)	381930	0.961613	0.800933	0.996115		0.966426	1.02672	C	G	G	0.451555	344925	7967	336958
Phecode	Congenital deformities of feet	391872	0.961613	0.805418	1.01901		0.877201	1.18375	C	G	G	0.451533	353886	310	353576
Phecode	Anomalies of endocrine glands, congenital	391852	0.961613	0.796655	1.03238		0.810176	1.31552	C	G	G	0.451543	353876	118	353758
Phecode	Back pain	393299	0.961613	0.804971	1.00258		0.982299	1.02328	C	G	G	0.451552	355190	17722	337468
data_field_phenotype	Waist circumference	392747	0.961613	0.798239		0.000508683	-0.00339152	0.00440889	C	G	G	0.451495	354647
data_field_phenotype	Glycated haemoglobin (HbA1c)	376195	0.961613	0.799272		0.00056275	-0.0037747	0.0049002	C	G	G	0.451392	339623
data_field_phenotype	Phosphate	346114	0.961613	0.7944		-0.000610329	-0.00520056	0.0039799	C	G	G	0.451619	312623
Phecode	Cellulitis and abscess of leg, except foot	385668	0.961631	0.806903	0.996472		0.968607	1.02514	C	G	G	0.451629	348358	9016	339342
Phecode	Malignant neoplasm, other	368631	0.961989	0.808716	0.997984		0.981769	1.01446	C	G	G	0.451358	332769	29470	303299
Phecode	Gangrene	393223	0.961989	0.808255	0.990825		0.919777	1.06737	C	G	G	0.451568	355134	1279	353855
data_field_phenotype	Free Cholesterol to Total Lipids in Very Large HDL percentage	102837	0.961989	0.807928		0.000961979	-0.00679384	0.0087178	C	G	G	0.45134	92829
Phecode	Cancer of connective tissue	393049	0.961999	0.819502	1.01243		0.910506	1.12576	C	G	G	0.45157	354978	621	354357
Phecode	Cancer, suspected or other	369574	0.961999	0.816016	0.998084		0.982116	1.01432	C	G	G	0.451363	333624	30443	303181
Composite_phenotype	Ischemic stroke	184607	0.961999	0.819363	0.996234		0.964488	1.02903	C	G	G	0.452114	166927	7191	159736
Phecode	Benign neoplasm of unspecified sites	393228	0.961999	0.819186	1.00601		0.955657	1.05901	C	G	G	0.451551	355125	2673	352452
Phecode	Congenital hypothyroidism	368406	0.961999	0.819599	1.04017		0.741488	1.45916	C	G	G	0.451803	332894	60	332834
Phecode	Abnormal results of function study of thyroid	368450	0.961999	0.814718	1.03122		0.797423	1.33357	C	G	G	0.451804	332934	105	332829
Phecode	Type 1 diabetes with ketoacidosis	363488	0.961999	0.812109	1.01718		0.883915	1.17052	C	G	G	0.451307	328089	354	327735
Phecode	Iron deficiency anemia secondary to blood loss (chronic)	362795	0.961999	0.812	1.01219		0.916019	1.11845	C	G	G	0.451395	327528	702	326826
Phecode	Autoimmune hemolytic anemias	362304	0.961999	0.81726	0.977001		0.802034	1.19014	C	G	G	0.451407	327093	182	326911
Phecode	Coagulation defects	389906	0.961999	0.820516	0.991542		0.92137	1.06705	C	G	G	0.451437	352036	1308	350728
Phecode	Phlebitis and thrombophlebitis of intracranial venous sinuses	391827	0.961999	0.822715	0.965447		0.709809	1.31316	C	G	G	0.451567	353872	75	353797
Phecode	Essential tremor	371646	0.961999	0.819646	0.988865		0.898109	1.08879	C	G	G	0.451704	335748	764	334984
Phecode	Other degenerative diseases of the basal ganglia	371128	0.961999	0.824912	0.979451		0.81485	1.17729	C	G	G	0.451701	335278	209	335069
Phecode	Nerve plexus lesions	375070	0.961999	0.82431	0.976572		0.792142	1.20394	C	G	G	0.451652	338802	162	338640
Phecode	Ptosis of eyelid	382887	0.961999	0.81905	1.00597		0.95595	1.0586	C	G	G	0.451431	345694	2714	342980
Phecode	Tinnitus	384040	0.961999	0.815488	1.00918		0.934632	1.08967	C	G	G	0.4515	346788	1189	345599
Phecode	Acute rheumatic heart disease	379208	0.961999	0.819779	0.964255		0.705025	1.3188	C	G	G	0.451674	342557	73	342484
Phecode	Arteritis NOS	378846	0.961999	0.818773	0.985902		0.873126	1.11324	C	G	G	0.451459	342067	480	341587
Phecode	Acute upper respiratory infections of multiple or unspecified sites	393002	0.961999	0.817825	1.00543		0.960126	1.05288	C	G	G	0.451557	354926	3325	351601
Phecode	Symptoms involving respiratory system and other chest symptoms	377065	0.961999	0.824454	1.01455		0.893009	1.15263	C	G	G	0.451443	340447	428	340019
Phecode	Heartburn	337843	0.961999	0.821478	0.994411		0.947203	1.04398	C	G	G	0.451494	305068	3006	302062
Phecode	Mucous polyp of cervix	208253	0.961999	0.80946	0.994481		0.95076	1.04022	C	G	G	0.451338	187985	3553	184432
Phecode	Seborrheic keratosis	388953	0.961999	0.817925	1.00456		0.966398	1.04423	C	G	G	0.451583	351289	4746	346543
Phecode	Torticollis	369818	0.961999	0.814325	0.977173		0.805899	1.18485	C	G	G	0.451449	333908	191	333717
Phecode	Rupture of tendon, nontraumatic	352467	0.961999	0.820769	1.0138		0.900447	1.14142	C	G	G	0.451279	318122	496	317626
Phecode	Congenital anomalies of esophagus	390342	0.961999	0.824543	0.973066		0.764403	1.23869	C	G	G	0.451569	352533	122	352411
Phecode	Edema	392918	0.961999	0.824117	0.99554		0.957039	1.03559	C	G	G	0.451565	354856	4596	350260
data_field_phenotype	Core antigen for Hepatitis C Virus	8195	0.961999	0.813882		-0.00326174	-0.030416	0.0238926	C	G	G	0.447346	7332
data_field_phenotype	sag1 antigen for Toxoplasma gondii	8195	0.961999	0.822126		-0.00349391	-0.0339537	0.0269659	C	G	G	0.447346	7332
data_field_phenotype	Cholesterol to Total Lipids in Chylomicrons and Extremely Large VLDL percentage	94144	0.961999	0.81329		-0.00107451	-0.00999128	0.00784225	C	G	G	0.450422	84809
data_field_phenotype	Cholesteryl Esters in Medium HDL	103654	0.961999	0.825211		-0.000905385	-0.00894042	0.00712965	C	G	G	0.451425	93584
data_field_phenotype	Triglycerides in Very Large HDL	13428	0.961999	0.821042		0.00276408	-0.021185	0.0267131	C	G	G	0.446604	11994
data_field_phenotype	Triglycerides to Total Lipids in Small VLDL percentage	100456	0.961999	0.825363		0.000965564	-0.00761109	0.00954222	C	G	G	0.451631	90738
Composite_phenotype	Family history Lung cancer	394292	0.962086	0.82612	1.00146		0.988543	1.01454	C	G	G	0.451545	356081	48720	307361
Phecode	Pectus excavatum	391620	0.962086	0.826446	0.957286		0.648	1.4142	C	G	G	0.451538	353663	47	353616
Phecode	Neoplasm of unspecified nature of digestive system	369106	0.962248	0.835457	0.99366		0.935804	1.0551	C	G	G	0.451192	333075	1967	331108
Phecode	Malignant neoplasm of kidney, except pelvis	388634	0.962248	0.833541	0.99366		0.936426	1.05439	C	G	G	0.451647	351051	2016	349035
Composite_phenotype	Acute urinary retention	185634	0.962248	0.834331	1.00256		0.978818	1.02688	C	G	G	0.451518	167634	14259	153375
Phecode	Other benign neoplasm of connective and other soft tissue	385743	0.962248	0.835345	1.00752		0.9388	1.08127	C	G	G	0.451507	348331	1406	346925
Phecode	Benign neoplasm of eye	390462	0.962248	0.832659	1.01811		0.86195	1.20257	C	G	G	0.4516	352665	251	352414
Phecode	Simple and unspecified goiter	369117	0.962248	0.831288	0.990001		0.90256	1.08591	C	G	G	0.451828	333555	826	332729
Phecode	Polycystic ovaries	214976	0.962248	0.830335	0.983004		0.840322	1.1499	C	G	G	0.451502	194124	289	193835
Phecode	Acute pain	392618	0.962248	0.829085	0.987752		0.883197	1.10469	C	G	G	0.451547	354571	564	354007
Phecode	Retinal detachment with retinal defect	373740	0.962248	0.835663	1.0062		0.949145	1.06668	C	G	G	0.45158	337547	2064	335483
Phecode	Right bundle branch block	355312	0.962248	0.8308	1.00467		0.962668	1.0485	C	G	G	0.451765	321035	3933	317102
Phecode	Supraventricular premature beats	351688	0.962248	0.829085	0.982753		0.839144	1.15093	C	G	G	0.45176	317757	283	317474
Phecode	Influenza	371424	0.962248	0.827394	0.992172		0.924522	1.06478	C	G	G	0.451228	335194	1419	333775
Phecode	Umbilical hernia	336461	0.962248	0.835365	1.0039		0.967708	1.04145	C	G	G	0.451271	303670	5320	298350
Phecode	Other abnormality of urination	361108	0.962248	0.831635	0.993858		0.938976	1.05195	C	G	G	0.451696	326222	2205	324017
Phecode	Impetigo	377040	0.962248	0.828417	1.04007		0.729081	1.4837	C	G	G	0.45157	340520	55	340465
Phecode	Diseases of sebaceous glands	392209	0.962248	0.830536	1.00293		0.976448	1.03012	C	G	G	0.451542	354198	10101	344097
Phecode	Intestinal infection due to protozoa	387875	0.962248	0.835161	1.03176		0.768563	1.38509	C	G	G	0.451551	350291	80	350211
data_field_phenotype	Triglycerides to Total Lipids in Chylomicrons and Extremely Large VLDL percentage	95112	0.962248	0.830634		0.000982196	-0.0080181	0.00998249	C	G	G	0.450795	85752
Phecode	Infertility, male	158180	0.963946	0.837643	0.96623		0.695594	1.34215	C	G	G	0.451596	142867	67	142800
Phecode	Infestation (lice, mites)	392168	0.964818	0.840552	0.967511		0.701321	1.33473	C	G	G	0.451581	354191	69	354122
Phecode	Cancer of mouth	391235	0.964818	0.848853	1.00767		0.931558	1.08999	C	G	G	0.451597	353361	1141	352220
Phecode	Myeloid leukemia, chronic	385895	0.964818	0.843588	1.01738		0.857361	1.20725	C	G	G	0.45154	348494	238	348256
Phecode	Alcoholic liver damage	355153	0.964818	0.840236	1.00738		0.937884	1.08202	C	G	G	0.451739	320873	1387	319486
Phecode	Alcohol-related disorders	373634	0.964818	0.844542	1.00193		0.982762	1.02148	C	G	G	0.451764	337589	20358	317231
Phecode	Cataplexy and narcolepsy	370992	0.964818	0.84595	0.969189		0.706789	1.329	C	G	G	0.4517	335154	72	335082
Phecode	Nonrheumatic tricuspid valve disorders	379492	0.964818	0.84882	0.986612		0.8589	1.13331	C	G	G	0.451675	342814	369	342445
Phecode	Aneurysm of artery of lower extremity	378699	0.964818	0.842839	0.984523		0.843804	1.1487	C	G	G	0.451461	341936	298	341638
Phecode	Herpes zoster	385878	0.964818	0.846191	1.00937		0.918586	1.10912	C	G	G	0.451499	348447	789	347658
Phecode	Anal and rectal polyp	373063	0.964818	0.846588	0.997556		0.973113	1.02261	C	G	G	0.451058	336546	11894	324652
Phecode	Cyst of kidney, acquired	370837	0.964818	0.844718	1.00473		0.958424	1.05327	C	G	G	0.451504	334869	3188	331681
Phecode	Other disorders of the kidney and ureters	374291	0.964818	0.842736	1.0033		0.971157	1.03651	C	G	G	0.451466	337959	6788	331171
Phecode	Pelvic inflammatory disease (PID)	209534	0.964818	0.849525	0.991945		0.912409	1.07841	C	G	G	0.451318	189133	1019	188114
Phecode	Rhesus isoimmunization in pregnancy	215067	0.964818	0.845494	1.01614		0.864962	1.19375	C	G	G	0.45132	194128	272	193856
Phecode	Dermatitis herpetiformis	383264	0.964818	0.848429	1.02862		0.770173	1.37378	C	G	G	0.45159	346156	83	346073
Phecode	Viral hepatitis C	385456	0.964818	0.839947	1.01539		0.875503	1.17763	C	G	G	0.451502	348068	318	347750
Phecode	Diseases of hair and hair follicles	391840	0.964818	0.846952	1.00334		0.969913	1.03792	C	G	G	0.45159	353902	6218	347684
Phecode	Congenital musculoskeletal deformities of spine	391729	0.964818	0.840984	0.979346		0.798684	1.20087	C	G	G	0.451533	353757	171	353586
data_field_phenotype	birth weight	230647	0.964818	0.846601		0.00056399	-0.00514994	0.00627792	C	G	G	0.452295	208641
data_field_phenotype	Pulse wave Arterial stiffness index	131759	0.964818	0.849518		0.000712595	-0.00664858	0.00807377	C	G	G	0.449696	118503
data_field_phenotype	HBc antigen for Hepatitis B Virus	8195	0.964818	0.849488		0.00271308	-0.0253068	0.0307329	C	G	G	0.447346	7332
data_field_phenotype	Cholesterol to Total Lipids in Large VLDL percentage	103023	0.964818	0.848765		-0.000828486	-0.00934364	0.00768667	C	G	G	0.451263	92981
Phecode	Other benign neoplasm of uterus	197134	0.964925	0.850125	1.01294		0.886486	1.15743	C	G	G	0.450681	177689	393	177296
Phecode	Iron deficiency anemias	376738	0.965318	0.850977	1.00211		0.980354	1.02434	C	G	G	0.451393	340114	15332	324782
Phecode	Respiratory insufficiency	373649	0.965642	0.851769	0.996482		0.960366	1.03397	C	G	G	0.451345	337289	5283	332006
Phecode	Arthropod-borne diseases	392183	0.966061	0.864061	1.02604		0.764479	1.37708	C	G	G	0.451579	354203	80	354123
Phecode	Colon cancer	355861	0.966061	0.866668	0.996969		0.962269	1.03292	C	G	G	0.451412	321280	5744	315536
Phecode	Neoplasm of uncertain behavior of skin	359784	0.966061	0.874205	1.0124		0.869195	1.17919	C	G	G	0.451217	324681	300	324381
Composite_phenotype	Myocardial infarction	187371	0.966061	0.862287	1.00182		0.981451	1.02261	C	G	G	0.45182	169316	21008	148308
Phecode	Disturbances of amino-acid transport	391624	0.966061	0.865649	1.03309		0.708526	1.50633	C	G	G	0.451552	353677	49	353628
Phecode	Paraproteinemia	392300	0.966061	0.85539	0.99112		0.900439	1.09093	C	G	G	0.451538	354277	766	353511
Phecode	Overweight, obesity and other hyperalimentation	393358	0.966061	0.877455	0.998642		0.981576	1.01601	C	G	G	0.45159	355273	25547	329726
Phecode	Iron deficiency anemias, unspecified or not due to blood loss	376262	0.966061	0.871412	1.00184		0.979749	1.02444	C	G	G	0.451386	339679	14825	324854
Phecode	Delirium due to conditions classified elsewhere	380073	0.966061	0.865423	0.996532		0.957268	1.0374	C	G	G	0.451547	343242	4471	338771
Phecode	Other specified nonpsychotic and/or transient mental disorders	377012	0.966061	0.865697	0.993414		0.920141	1.07252	C	G	G	0.45152	340457	1205	339252
Phecode	Alcoholism	368209	0.966061	0.874279	1.00181		0.979585	1.02454	C	G	G	0.451749	332676	14789	317887
Phecode	Tics and choreas	370975	0.966061	0.855197	0.967623		0.679514	1.37789	C	G	G	0.451695	335135	57	335078
Phecode	Other conditions of brain	373598	0.966061	0.864607	1.00441		0.954882	1.05651	C	G	G	0.451701	337509	2765	334744
Phecode	Disorders of the orbit	378987	0.966061	0.873463	1.02147		0.78651	1.32661	C	G	G	0.451603	342303	102	342201
Phecode	Paralytic strabismus	379370	0.966061	0.861485	1.01066		0.897215	1.13844	C	G	G	0.451604	342650	493	342157
Phecode	Other disorders of ear	383028	0.966061	0.852952	0.979		0.782185	1.22533	C	G	G	0.451527	345895	141	345754
Phecode	Conductive hearing loss	383461	0.966061	0.87614	0.991503		0.890662	1.10377	C	G	G	0.451523	346283	614	345669
Phecode	Cardiomegaly	386376	0.966061	0.872123	1.00264		0.970911	1.03541	C	G	G	0.451598	348973	7005	341968
Phecode	Ill-defined descriptions and complications of heart disease	381512	0.966061	0.859379	0.993779		0.927446	1.06485	C	G	G	0.451573	344561	1480	343081
Phecode	Intracerebral hemorrhage	376809	0.966061	0.867571	0.994313		0.929817	1.06327	C	G	G	0.451588	340325	1575	338750
Phecode	Wegener's granulomatosis	378644	0.966061	0.874863	1.014		0.852908	1.20551	C	G	G	0.451453	341880	233	341647
Phecode	Polyarteritis nodosa	378477	0.966061	0.877327	0.974137		0.698392	1.35874	C	G	G	0.451453	341729	64	341665
Phecode	Pneumonitis due to inhalation of food or vomitus	370810	0.966061	0.868044	1.00467		0.950941	1.06144	C	G	G	0.451339	334722	2346	332376
data_field_phenotype	Bring up phlegm/sputum/mucus on most days	105122	0.966061	0.868803	0.997427		0.967445	1.02834	C	G	G	0.451166	94855	8382	86473
Phecode	Atrophic gastritis	351788	0.966061	0.871088	0.991493		0.894238	1.09931	C	G	G	0.451589	317727	664	317063
Phecode	Peritoneal adhesions (postoperative) (postinfection)	367495	0.966061	0.877404	0.997327		0.963948	1.03186	C	G	G	0.45108	331539	6184	325355
Phecode	Hepatomegaly	376500	0.966061	0.858311	1.01066		0.899572	1.13547	C	G	G	0.451248	339790	516	339274
Phecode	Vesicoureteral reflux	367758	0.966061	0.873424	1.03266		0.695381	1.53354	C	G	G	0.451508	332091	44	332047
Phecode	Urinary incontinence	370452	0.966061	0.86962	1.00207		0.977651	1.02709	C	G	G	0.451648	334628	12098	322530
Phecode	Other inflammatory disorders of male genital organs	155992	0.966061	0.876799	0.989923		0.870936	1.12516	C	G	G	0.451824	140962	432	140530
Phecode	Cystic mastopathy	211857	0.966061	0.875907	0.993266		0.912525	1.08116	C	G	G	0.451304	191224	986	190238
Phecode	Endometrial hyperplasia	205955	0.966061	0.864834	1.00655		0.933698	1.08507	C	G	G	0.451278	185886	1248	184638
Phecode	Other conditions or status of the mother complicating pregnancy, childbirth, or the puerperium	218443	0.966061	0.864957	1.0138		0.865643	1.18733	C	G	G	0.451399	197210	282	196928
Phecode	Cellulitis and abscess of trunk	378003	0.966061	0.858112	1.00744		0.928772	1.09277	C	G	G	0.451564	341385	1063	340322
Phecode	Rash and other nonspecific skin eruption	388599	0.966061	0.865701	1.00376		0.961003	1.04843	C	G	G	0.451468	350880	3737	347143
Phecode	HIV infection, symptomatic	385268	0.966061	0.854886	1.02228		0.807272	1.29455	C	G	G	0.4515	347897	125	347772
Phecode	Arthropathy associated with other disorders classified elsewhere	327036	0.966061	0.859522	1.01459		0.864207	1.19115	C	G	G	0.451785	295500	272	295228
Phecode	Other acquired musculoskeletal deformity	377639	0.966061	0.875743	1.00366		0.95869	1.05075	C	G	G	0.451579	341068	3366	337702
Phecode	Cardiac shunt/ heart septal defect	388758	0.966061	0.873356	1.00752		0.918831	1.10477	C	G	G	0.451505	351052	825	350227
Phecode	Congenital anomalies of limbs	392170	0.966061	0.873795	0.991522		0.89265	1.10134	C	G	G	0.451534	354156	639	353517
Phecode	Abnormal Papanicolaou smear of cervix and cervical HPV	182766	0.966061	0.867417	0.976477		0.738378	1.29135	C	G	G	0.450606	164711	93	164618
Phecode	Fracture of vertebral column without mention of spinal cord injury	366645	0.966061	0.864148	0.995887		0.949956	1.04404	C	G	G	0.451741	331257	3185	328072
Phecode	Adverse effects of antibacterials (not penicillins)	351271	0.966061	0.8703	1.0224		0.783625	1.33394	C	G	G	0.451831	317430	98	317332
combined_data_field_phenotype	Heel bone mineral density (BMD) (lowest)	156494	0.966061	0.854141		0.000637347	-0.00615763	0.00743232	C	G	G	0.449663	140739
data_field_phenotype	HTLV-1 gag antigen for Human T-Lymphotropic Virus 1	8195	0.966061	0.866711		0.00256924	-0.0274326	0.0325711	C	G	G	0.447346	7332
data_field_phenotype	IGF-1	374524	0.966061	0.876594		-0.000347289	-0.00473057	0.00403599	C	G	G	0.451559	338239
data_field_phenotype	Total bilirubin	374919	0.966061	0.873142		0.00035262	-0.00397586	0.0046811	C	G	G	0.451534	338577
data_field_phenotype	Free Cholesterol in HDL	100456	0.966061	0.871567		0.000648377	-0.00721212	0.00850887	C	G	G	0.451631	90738
data_field_phenotype	Phospholipids to Total Lipids in Large LDL percentage	100456	0.966061	0.872973		-0.000712941	-0.00945264	0.00802676	C	G	G	0.451631	90738
formula_phenotype	Corrected QT interval (QTc Bazett)	21897	0.966061	0.867766		0.00154634	-0.0166567	0.0197494	C	G	G	0.451477	19772
Phecode	Superficial cellulitis and abscess	388354	0.968336	0.880216	0.998094		0.973606	1.0232	C	G	G	0.451618	350775	11833	338942
data_field_phenotype	BK VP1 antigen for Human Polyomavirus BKV	8195	0.968336	0.880536		-0.00235352	-0.0330454	0.0283384	C	G	G	0.447346	7332
Phecode	Migraine	383847	0.96838	0.881084	0.997208		0.9614	1.03436	C	G	G	0.451491	346607	5347	341260
Phecode	Secondary malignancy of bone	344490	0.968542	0.891282	1.00275		0.963976	1.04309	C	G	G	0.451322	310952	4600	306352
Phecode	Type 1 diabetes with neurological manifestations	363387	0.968542	0.89064	1.01185		0.855461	1.19682	C	G	G	0.451314	328003	248	327755
Phecode	Abnormal weight gain	368806	0.968542	0.886557	0.981094		0.754802	1.27523	C	G	G	0.451594	333101	103	332998
Phecode	Myoclonus	371095	0.968542	0.891899	0.986475		0.81055	1.20058	C	G	G	0.4517	335247	183	335064
Phecode	Inflammatory and toxic neuropathy	392193	0.968542	0.884858	1.00354		0.956663	1.05272	C	G	G	0.451674	354287	3092	351195
Phecode	Hypotony of eye	371751	0.968542	0.887199	1.02581		0.721334	1.45882	C	G	G	0.451563	335738	56	335682
Phecode	Retinoschisis and retinal cysts	371842	0.968542	0.892248	1.01531		0.814963	1.2649	C	G	G	0.451563	335820	144	335676
Phecode	Unstable angina (intermediate coronary syndrome)	353984	0.968542	0.894429	0.997656		0.963586	1.03292	C	G	G	0.451714	319799	6037	313762
Phecode	Other venous embolism and thrombosis	351600	0.968542	0.890982	0.994411		0.917819	1.0774	C	G	G	0.451246	317316	1098	316218
Phecode	Gastric ulcer	389067	0.968542	0.889313	1.00242		0.968823	1.03719	C	G	G	0.451535	351355	6169	345186
Phecode	Duodenal ulcer	387038	0.968542	0.891997	0.997079		0.955868	1.04007	C	G	G	0.451571	349550	4028	345522
Phecode	Appendicitis	392903	0.968542	0.883826	1.00359		0.956517	1.05297	C	G	G	0.451568	354845	3064	351781
Phecode	Ulcerative colitis	290015	0.968542	0.886896	0.996959		0.956041	1.03964	C	G	G	0.451185	261701	4067	257634
Phecode	Functional digestive disorders	323921	0.968542	0.894389	0.999011		0.984455	1.01378	C	G	G	0.451267	292350	38140	254210
Phecode	Cholelithiasis and cholecystitis	390870	0.968542	0.893721	0.998742		0.980508	1.01732	C	G	G	0.451607	353039	22266	330773
Phecode	Polyp of female genital organs	216656	0.968542	0.881957	1.0019		0.977049	1.02739	C	G	G	0.45131	195558	11829	183729
Phecode	Irregular menstrual cycle/bleeding	201634	0.968542	0.885234	1.00168		0.979144	1.02473	C	G	G	0.451392	182032	15363	166669
Phecode	Diabetes or abnormal glucose tolerance complicating pregnancy	218349	0.968542	0.885599	1.01428		0.836085	1.23046	C	G	G	0.451403	197127	188	196939
Phecode	Erythema nodosum	383275	0.968542	0.894123	1.01882		0.774168	1.3408	C	G	G	0.45159	346166	93	346073
Phecode	Spinal enthesopathy	325610	0.968542	0.882577	1.02987		0.696864	1.52202	C	G	G	0.451767	294200	45	294155
Phecode	Acquired deformities of finger	374724	0.968542	0.884488	1.01112		0.871035	1.17372	C	G	G	0.451602	338452	314	338138
Phecode	Nervous system congenital anomalies	392876	0.968542	0.884976	0.990835		0.874684	1.12242	C	G	G	0.451581	354831	454	354377
Phecode	Cervicalgia	393247	0.968542	0.892108	0.996592		0.948596	1.04701	C	G	G	0.451564	355152	2911	352241
Phecode	Sepsis	393265	0.968542	0.894041	1.00191		0.974099	1.03052	C	G	G	0.451577	355179	9156	346023
Phecode	Sepsis and SIRS	393265	0.968542	0.894041	1.00191		0.974099	1.03052	C	G	G	0.451577	355179	9156	346023
data_field_phenotype	Cholesterol to Total Lipids in Small VLDL percentage	100456	0.968542	0.890753		-0.000604221	-0.00922623	0.00801779	C	G	G	0.451631	90738
Phecode	Ganglion and cyst of synovium, tendon, and bursa	355619	0.969224	0.895567	1.00291		0.960329	1.04738	C	G	G	0.451303	320984	3769	317215
data_field_phenotype	VCA p18 antigen for Epstein-Barr Virus	8195	0.969985	0.896779		-0.00203686	-0.0328086	0.0287349	C	G	G	0.447346	7332
data_field_phenotype	Glucose	103473	0.970491	0.897755		-0.000561678	-0.0091289	0.00800554	C	G	G	0.451466	93429
Composite_phenotype	Hemorrhagic stroke	179120	0.971051	0.901327	1.00393		0.943574	1.06814	C	G	G	0.45201	161928	1850	160078
Phecode	Benign neoplasm of kidney and other urinary organs	347726	0.971051	0.899058	1.00995		0.866731	1.17683	C	G	G	0.451442	313956	299	313657
Phecode	Obesity	393191	0.971051	0.90104	0.998901		0.981778	1.01633	C	G	G	0.451583	355117	25372	329745
Phecode	Learning disorder	392101	0.971051	0.900564	1.01042		0.858841	1.18874	C	G	G	0.451558	354113	265	353848
Phecode	Proliferative glomerulonephritis	367804	0.971051	0.900417	1.01746		0.775825	1.33435	C	G	G	0.451507	332132	95	332037
Phecode	Intervertebral disc disorders	379925	0.971051	0.899721	0.998333		0.972696	1.02464	C	G	G	0.451431	343020	10720	332300
Phecode	Coronary atherosclerosis	377007	0.972851	0.903507	1.00103		0.984446	1.0179	C	G	G	0.451709	340595	29502	311093
Phecode	Type 2 diabetes with neurological manifestations	364244	0.974099	0.906874	1.00478		0.927695	1.08826	C	G	G	0.451311	328775	1104	327671
Phecode	Complex regional/central pain syndrome	374962	0.974099	0.905867	1.02548		0.675758	1.5562	C	G	G	0.45164	338696	40	338656
Phecode	Otitis media	390786	0.974099	0.905933	1.00347		0.947445	1.0628	C	G	G	0.451525	352899	2139	350760
Phecode	Chronic vascular insufficiency of intestine	378529	0.974099	0.908751	1.01408		0.798397	1.28803	C	G	G	0.451458	341780	122	341658
Phecode	Phlebitis and thrombophlebitis of lower extremities	356125	0.974099	0.907532	0.997914		0.963289	1.03377	C	G	G	0.451233	321391	5747	315644
Phecode	Nasal polyps	373030	0.974099	0.908552	1.00257		0.959619	1.04744	C	G	G	0.451427	336792	3709	333083
data_field_phenotype	Cholesterol in Medium HDL	103654	0.974099	0.907832		-0.000472966	-0.00847988	0.00753395	C	G	G	0.451425	93584
data_field_phenotype	Docosahexaenoic Acid	103585	0.974099	0.906727		-0.000492809	-0.00873646	0.00775084	C	G	G	0.451422	93521
Phecode	Other mental disorder	379346	0.975805	0.910854	1.00072		0.98824	1.01336	C	G	G	0.451605	342629	55585	287044
Phecode	Cholelithiasis	387732	0.976696	0.912197	1.00112		0.981441	1.02119	C	G	G	0.451574	350179	18972	331207
Phecode	Other cardiomyopathy	387377	0.978947	0.914813	1.01551		0.765996	1.3463	C	G	G	0.451652	349919	88	349831
data_field_phenotype	Apolipoprotein A	344771	0.979301	0.915657		-0.000235208	-0.00458814	0.00411772	C	G	G	0.451665	311442
Phecode	Memory loss	377181	0.979446	0.916306	1.00385		0.934422	1.07844	C	G	G	0.451529	340616	1370	339246
Phecode	Acquired foot deformities	385709	0.979602	0.916965	1.00133		0.976686	1.02659	C	G	G	0.451542	348328	11877	336451
Phecode	Disorders of carbohydrate transport and metabolism	393214	0.980893	0.920778	0.992635		0.85803	1.14835	C	G	G	0.451563	355122	331	354791
Phecode	Depression	325298	0.980893	0.921094	1.00583		0.896563	1.12841	C	G	G	0.451601	293810	529	293281
Phecode	Major depressive disorder	325298	0.980893	0.921094	1.00583		0.896563	1.12841	C	G	G	0.451601	293810	529	293281
Phecode	Chronic glomerulonephritis, NOS	368511	0.980893	0.919067	1.00474		0.917145	1.1007	C	G	G	0.451528	332786	843	331943
Phecode	Hidradenitis	382742	0.980893	0.921258	1.00925		0.840802	1.21145	C	G	G	0.451505	345620	211	345409
Phecode	Pathological, developmental or recurrent dislocation	384702	0.980893	0.921156	0.986699		0.756899	1.28627	C	G	G	0.451377	347291	101	347190
Composite_phenotype	Chronic dry cough	96227	0.981506	0.922348	1.00162		0.969575	1.03473	C	G	G	0.450835	86765	7256	79509
Phecode	Encephalopathy, not elsewhere classified	371211	0.982529	0.923824	0.992526		0.850977	1.15761	C	G	G	0.451699	335351	298	335053
Composite_phenotype	Irritable Bowel Syndrome	156973	0.982795	0.92486	1.00073		0.985756	1.01592	C	G	G	0.450934	141569	49551	92018
Phecode	Hereditary retinal dystrophies	370273	0.982795	0.925105	1.00965		0.826487	1.2334	C	G	G	0.451575	334412	174	334238
Phecode	Congenital anomalies of face and neck	393139	0.983802	0.926568	0.993473		0.864409	1.14181	C	G	G	0.451554	355047	365	354682
Phecode	Optic atrophy	379011	0.985933	0.930384	0.989247		0.776241	1.26071	C	G	G	0.451602	342324	120	342204
Phecode	Heart valve replaced	381747	0.985933	0.930483	0.997735		0.948209	1.04985	C	G	G	0.451677	344853	2745	342108
Phecode	Impaction of intestine	286504	0.985933	0.929933	0.995084		0.891663	1.11051	C	G	G	0.451163	258520	584	257936
Phecode	Osteoarthrosis NOS	372644	0.985933	0.930642	1.00081		0.98283	1.01911	C	G	G	0.451536	336524	23511	313013
Phecode	Type 2 diabetes with ophthalmic manifestations	365813	0.986778	0.932481	1.00222		0.952172	1.05489	C	G	G	0.451311	330191	2697	327494
Phecode	Femoral hernia	332104	0.986778	0.932673	1.00369		0.921413	1.09332	C	G	G	0.451222	299705	958	298747
Phecode	Other disorders of peritoneum	367881	0.986778	0.932991	0.998582		0.966184	1.03208	C	G	G	0.451083	331890	6588	325302
Phecode	Cancer of bronchus; lung	392520	0.988592	0.938723	0.998512		0.961243	1.03722	C	G	G	0.451581	354509	4979	349530
Phecode	Cerebral cysts	371143	0.988592	0.939593	1.00682		0.844545	1.20027	C	G	G	0.451691	335284	227	335057
Phecode	Trigeminal nerve disorders [CN5]	375702	0.988592	0.938645	0.996333		0.907449	1.09393	C	G	G	0.45164	339364	808	338556
Phecode	Mitral valve disease	385762	0.988592	0.938685	0.998732		0.967062	1.03145	C	G	G	0.451645	348455	6954	341501
Phecode	Toxic gastroenteritis and colitis	362264	0.988592	0.93529	0.99559		0.894887	1.10763	C	G	G	0.451066	326810	617	326193
Phecode	Polyp of corpus uteri	213677	0.988592	0.936732	1.00117		0.972753	1.03041	C	G	G	0.451296	192863	8866	183997
Phecode	Erythematosquamous dermatosis	383345	0.988592	0.939644	1.00806		0.818867	1.24098	C	G	G	0.4516	346237	162	346075
Phecode	Osteoarthrosis	393468	0.988592	0.939888	0.99948		0.98594	1.0132	C	G	G	0.451584	355368	44853	310515
Phecode	Pectus and other congenital anomalies of ribs/sternum	391630	0.988592	0.937063	0.986047		0.695773	1.39743	C	G	G	0.451538	353672	58	353614
Phecode	Atopic/contact dermatitis due to other or unspecified	390486	0.988592	0.939502	0.998522		0.961123	1.03738	C	G	G	0.451606	352692	4888	347804
Phecode	Bronchopneumonia and lung abscess	371702	0.988667	0.940477	1.00247		0.939541	1.06963	C	G	G	0.451227	335444	1680	333764
Phecode	Sebaceous cyst	392102	0.98881	0.941132	1.00101		0.97444	1.02831	C	G	G	0.451552	354109	9994	344115
Phecode	Type 1 diabetes	366593	0.98913	0.942432	0.998343		0.954499	1.04421	C	G	G	0.451333	330911	3518	327393
Phecode	Carbuncle and furuncle	380012	0.98913	0.942712	0.998263		0.9521	1.04667	C	G	G	0.45157	343204	3166	340038
data_field_phenotype	EBNA-1 antigen for Epstein-Barr Virus	8195	0.98913	0.943111		-0.00111669	-0.0317867	0.0295533	C	G	G	0.447346	7332
data_field_phenotype	Mean corpuscular volume	382529	0.98913	0.94351		-0.000161406	-0.0046259	0.00430309	C	G	G	0.451653	345541
Phecode	Other disorders of metabolism	393223	0.98925	0.944661	1.00156		0.958442	1.04662	C	G	G	0.451554	355123	3661	351462
Phecode	Disorders of menstruation and other abnormal bleeding from female genital tract	204411	0.98925	0.944582	1.00075		0.979768	1.02219	C	G	G	0.451407	184545	18128	166417
Phecode	Heart failure NOS	389763	0.989275	0.945204	0.999051		0.972422	1.02641	C	G	G	0.451564	352006	10149	341857
Phecode	Juvenile osteochondrosis	368294	0.989277	0.945724	0.99451		0.848846	1.16518	C	G	G	0.451661	332688	281	332407
Composite_phenotype	Family history Prostate cancer	394071	0.98973	0.949023	1.00117		0.96581	1.03784	C	G	G	0.451532	355871	350342	5529
Composite_phenotype	Irritable Bowel Syndrome (whole pop controls)	367774	0.98973	0.947931	1.00044		0.987459	1.01358	C	G	G	0.451238	331907	49551	282356
Phecode	Presbyopia	386168	0.98973	0.948049	1.00921		0.765978	1.32968	C	G	G	0.451539	348740	86	348654
Phecode	Hypertrophic obstructive cardiomyopathy	387503	0.98973	0.948245	0.994125		0.832203	1.18756	C	G	G	0.451657	350037	223	349814
Phecode	Acute sinusitis	390109	0.98973	0.947886	0.994481		0.842375	1.17405	C	G	G	0.451549	352307	255	352052
Phecode	Cholelithiasis with other cholecystitis	376843	0.98973	0.949269	1.001		0.970704	1.03224	C	G	G	0.451601	340365	7627	332738
Phecode	Malignant neoplasm of uterus	184999	0.989997	0.950044	0.998193		0.943227	1.05636	C	G	G	0.450643	166737	2214	164523
Composite_phenotype	Stroke/Cerebrovascular events	185089	0.990595	0.965811	0.99931		0.968401	1.03121	C	G	G	0.452053	167340	7658	159682
Composite_phenotype	Liver failure	180509	0.990595	0.95642	1.00242		0.919126	1.09327	C	G	G	0.451507	163002	937	162065
Composite_phenotype	Motor neuron disease	177552	0.990595	0.964976	1.00256		0.894358	1.12385	C	G	G	0.451831	160447	538	159909
Composite_phenotype	Emphysema	169467	0.990595	0.963992	0.999021		0.957268	1.04259	C	G	G	0.451259	152947	4045	148902
Phecode	Hyperparathyroidism	388189	0.990595	0.954723	1.00197		0.936303	1.07223	C	G	G	0.451679	350674	1531	349143
Phecode	Hypoparathyroidism	387066	0.990595	0.96074	1.00356		0.871262	1.15594	C	G	G	0.45168	349660	350	349310
Phecode	Vitamin B-complex deficiencies	387792	0.990595	0.969757	1.00105		0.947975	1.0571	C	G	G	0.451518	350190	2382	347808
Phecode	Intestinal disaccharidase deficiencies and disaccharide malabsorption	393178	0.990595	0.96043	0.996095		0.853563	1.16244	C	G	G	0.451563	355089	294	354795
Phecode	Polydipsia	373862	0.990595	0.9689	0.996036		0.815741	1.21618	C	G	G	0.451541	337628	177	337451
Phecode	Congenital deficiency of other clotting factors (including factor VII)	389003	0.990595	0.961842	0.996651		0.868561	1.14362	C	G	G	0.451432	351217	370	350847
Phecode	Substance addiction and disorders	354476	0.990595	0.959543	0.997486		0.904928	1.09951	C	G	G	0.451747	320267	746	319521
Phecode	Acute (transverse) myelitis	391851	0.990595	0.954421	0.992132		0.756802	1.30065	C	G	G	0.451561	353889	96	353793
Phecode	Anterior horn cell disease	371413	0.990595	0.962838	1.00282		0.890702	1.12906	C	G	G	0.451694	335530	499	335031
Phecode	Retinal hemorrhage/ischemia	370263	0.990595	0.954214	1.00594		0.821807	1.23133	C	G	G	0.451578	334405	171	334234
Phecode	Nonrheumatic mitral valve disorders	385601	0.990595	0.9543	0.999041		0.96695	1.03221	C	G	G	0.451644	348309	6768	341541
Phecode	Other chronic ischemic heart disease, unspecified	371497	0.990595	0.958391	0.99951		0.981335	1.01802	C	G	G	0.451721	335626	24092	311534
Phecode	First degree AV block	354299	0.990595	0.965774	1.00108		0.953025	1.05155	C	G	G	0.451758	320115	2963	317152
Phecode	Anomalous atrioventricular excitation	351682	0.990595	0.951966	1.00502		0.854037	1.18268	C	G	G	0.451772	317760	265	317495
Phecode	Cardiac pacemaker/device in situ	356609	0.990595	0.955578	0.998961		0.962955	1.0363	C	G	G	0.451775	322214	5399	316815
Phecode	Tachycardia NOS	355819	0.990595	0.966508	1.00085		0.962131	1.04111	C	G	G	0.451815	321529	4593	316936
Phecode	Aneurysm of iliac artery	378638	0.990595	0.969828	0.996612		0.835757	1.18842	C	G	G	0.451458	341878	227	341651
data_field_phenotype	Myopia (highly myopic)	64485	0.990595	0.963465	0.998871		0.951719	1.04835	C	G	G	0.449701	57998	3185	54813
Phecode	Cysts of the jaws	380822	0.990595	0.96317	0.996939		0.875419	1.13533	C	G	G	0.451489	343874	416	343458
Phecode	Gastrojejunal ulcer	383271	0.990595	0.952619	0.990423		0.720918	1.36066	C	G	G	0.451564	346143	70	346073
Phecode	Peptic ulcer (excl. esophageal)	393283	0.990595	0.968742	0.99947		0.973568	1.02607	C	G	G	0.451549	355173	10598	344575
Phecode	Nonspecific abnormal findings in stool contents	364916	0.990595	0.962151	1.00104		0.958957	1.04497	C	G	G	0.450994	329150	3844	325306
Phecode	Other disorders of urethra and urinary tract	379228	0.990595	0.963156	0.999151		0.963633	1.03597	C	G	G	0.451463	342415	5469	336946
Phecode	Breast disorder NOS	391256	0.990595	0.967984	0.996443		0.837402	1.1857	C	G	G	0.451542	353337	233	353104
Phecode	Endometriosis	212783	0.990595	0.951944	0.998732		0.958405	1.04075	C	G	G	0.451357	192082	4281	187801
Phecode	Unspecified erythematous condition	384062	0.990595	0.965012	0.998054		0.914863	1.08881	C	G	G	0.451615	346896	930	345966
Phecode	Other specified diseases of hair and hair follicles	386002	0.990595	0.96946	1.00489		0.782981	1.28968	C	G	G	0.451596	348634	112	348522
Phecode	Calcaneal spur; Exostosis NOS	352069	0.990595	0.967105	1.00569		0.767955	1.31702	C	G	G	0.451304	317780	96	317684
Phecode	Pathologic fracture	380522	0.990595	0.957626	1.00196		0.932271	1.07685	C	G	G	0.451527	343632	1356	342276
Phecode	Congenital cataract and lens anomalies	392557	0.990595	0.961855	0.993977		0.77609	1.27305	C	G	G	0.451575	354538	115	354423
Phecode	Myalgia and myositis unspecified	393220	0.990595	0.960307	1.00197		0.927308	1.08263	C	G	G	0.451568	355131	1175	353956
formula_phenotype	Multi site chronic pain	386868	0.990595	0.966305		-8.32793e-05	-0.00394727	0.00378071	C	G	G	0.451483	349329
data_field_phenotype	Free Cholesterol to Total Lipids in Medium VLDL percentage	103583	0.990595	0.958939		0.000218196	-0.00808822	0.00852461	C	G	G	0.451411	93517
Phecode	Astigmatism	388832	0.990725	0.970474	1.00094		0.952435	1.05192	C	G	G	0.451515	351127	2885	348242
Phecode	Ovarian dysfunction	215015	0.991594	0.972365	1.00261		0.865239	1.16179	C	G	G	0.451492	194155	325	193830
Phecode	Stress fracture	379333	0.991594	0.972072	1.00492		0.763429	1.3228	C	G	G	0.451554	342579	93	342486
Phecode	Sialolithiasis	386184	0.99309	0.974352	1.0023		0.871369	1.15291	C	G	G	0.451571	348779	359	348420
Phecode	Torsion dystonia	371335	0.993892	0.97566	1.00196		0.883447	1.13638	C	G	G	0.451688	335455	442	335013
Phecode	Other specified disorders involving the immune mechanism	392458	0.993946	0.976234	1.00608		0.675356	1.49875	C	G	G	0.451534	354416	44	354372
Phecode	Cancer of intrathoracic organs	387949	0.994308	0.977632	0.996612		0.786114	1.26347	C	G	G	0.45158	350380	125	350255
Phecode	Bone cancer	392660	0.994308	0.97756	0.997456		0.835338	1.19104	C	G	G	0.451559	354618	223	354395
Phecode	Benign neoplasm of lip, oral cavity, and pharynx	391322	0.99434	0.978185	1.00105		0.928764	1.07895	C	G	G	0.451592	353436	1253	352183
data_field_phenotype	Comparative body size thinner	384874	0.994642	0.979003	0.99987		0.990442	1.00939	C	G	G	0.451614	347629	119185	228444
Phecode	Disorders of parathyroid gland	388369	0.995386	0.980779	0.999211		0.937242	1.06528	C	G	G	0.451684	350840	1719	349121
Phecode	Amblyopia	388315	0.995386	0.980519	1.00093		0.928867	1.07859	C	G	G	0.451436	350599	1264	349335
Composite_phenotype	Family history Stroke	394490	0.996607	0.984118	1.0001		0.990432	1.00986	C	G	G	0.451478	356207	108212	247995
Phecode	Diabetes insipidus	386825	0.996607	0.985397	1.00226		0.786869	1.27661	C	G	G	0.451675	349438	120	349318
Phecode	Localized adiposity	368780	0.996607	0.989294	1.00197		0.751083	1.33667	C	G	G	0.4516	333082	85	332997
Phecode	Von willebrand's disease	388754	0.996607	0.983096	1.00259		0.789416	1.27333	C	G	G	0.451436	350995	122	350873
Phecode	Diseases of spleen	381935	0.996607	0.984073	0.999131		0.917541	1.08798	C	G	G	0.451536	344915	969	343946
Phecode	Epilepsy	372308	0.996607	0.98894	0.9995		0.931958	1.07195	C	G	G	0.451723	336360	1441	334919
Phecode	Phlebitis and thrombophlebitis	356631	0.996607	0.98587	0.99969		0.966417	1.03412	C	G	G	0.451223	321840	6257	315583
Phecode	Hypotension	368787	0.996607	0.988634	0.99984		0.977488	1.02269	C	G	G	0.451701	333163	14618	318545
Phecode	Oral aphthae	385933	0.996607	0.988851	0.998153		0.770481	1.29311	C	G	G	0.451565	348548	105	348443
Phecode	Mastodynia	391152	0.996607	0.987758	0.997994		0.77207	1.29002	C	G	G	0.451539	353241	107	353134
Phecode	Osteopenia or other disorder of bone and cartilage	380366	0.996607	0.986623	0.99934		0.925292	1.07932	C	G	G	0.451541	343502	1187	342315
Phecode	Digestive congenital anomalies	391370	0.996607	0.985827	1.0007		0.926338	1.08103	C	G	G	0.45157	353462	1181	352281
data_field_phenotype	Sitting height	392589	0.996607	0.984148		-3.38819e-05	-0.00337615	0.00330839	C	G	G	0.451485	354496
data_field_phenotype	Mean corpuscular haemoglobin	382527	0.996607	0.988291		3.33387e-05	-0.00441928	0.00448596	C	G	G	0.451656	345541
Phecode	Coma	371533	0.99686	0.990068	0.99932		0.898497	1.11147	C	G	G	0.451685	335632	623	335009
Phecode	Other diseases of blood and blood-forming organs	387804	0.997349	0.992645	1.00015		0.968861	1.03245	C	G	G	0.451541	350219	7101	343118
Phecode	Bipolar	326259	0.997349	0.991494	1.00037		0.9343	1.07111	C	G	G	0.451589	294670	1509	293161
Phecode	Second degree AV block	352483	0.997349	0.992227	0.9996		0.92205	1.08367	C	G	G	0.451732	318456	1084	317372
Phecode	Anomalies of respiratory system, congenital	392870	0.997349	0.992632	0.998642		0.747798	1.33362	C	G	G	0.451563	354811	84	354727
data_field_phenotype	Mean corpuscular haemoglobin concentration	382525	0.998134	0.993949		1.72711e-05	-0.00444618	0.00448072	C	G	G	0.451654	345538
Phecode	Pruritus and related conditions	393216	0.998466	0.995326	1.00023		0.925814	1.08063	C	G	G	0.451567	355127	1179	353948
data_field_phenotype	IE1B antigen for Human Herpesvirus-6	8195	0.998466	0.995275		9.28275e-05	-0.0306271	0.0308128	C	G	G	0.447346	7332
Phecode	Other endocrine disorders	386990	0.998509	0.996416	1.00036		0.855813	1.16932	C	G	G	0.451677	349589	288	349301
data_field_phenotype	Pyruvate	103362	0.998509	0.996259		-2.06361e-05	-0.00864706	0.00860579	C	G	G	0.451428	93321
Phecode	Viral hepatitis B	385350	0.999537	0.997965	0.99977		0.835645	1.19612	C	G	G	0.451497	347969	219	347750
Phecode	Schizophrenia	325574	0.999838	0.998966	0.99994		0.910664	1.09796	C	G	G	0.451596	294056	806	293250
Phecode	Hemorrhage NOS	354892	0.999838	0.999314	0.99992		0.839166	1.19147	C	G	G	0.451661	320582	229	320353
Phecode	Chondrocalcinosis	386365	0.999959	0.999959	1		0.911968	1.09654	C	G	G	0.451525	348907	827	348080

### Sheet: S16
Supplementary Table 16. Proteins associated with Arg16Gly (rs1042713)
Protein	Chr	Position	non_coded_allele	coded_allele	coded_allele_frequency	N	Beta	SE	Log10P
MEGF10	5	148206440	G	A	0.364496	47113	-0.0195782	0.00288264	10.9556
MB	5	148206440	G	A	0.364486	47722	-0.0266148	0.00394436	10.8229
MMP9	5	148206440	G	A	0.364641	47060	-0.0271264	0.00459703	8.44175
MYL3	5	148206440	G	A	0.364495	39456	-0.0316755	0.00538451	8.39403
OSM	5	148206440	G	A	0.364644	46843	-0.0295652	0.0054914	7.13735
MMP8	5	148206440	G	A	0.364636	47472	-0.0281258	0.00531961	6.90587
MYOM3	5	148206440	G	A	0.364119	39634	-0.0359444	0.00684689	6.81725
MSTN	5	148206440	G	A	0.364505	46271	-0.0191923	0.00391678	6.0185
MYBPC1	5	148206440	G	A	0.364234	40533	-0.0255763	0.00522833	6.00053
HSPB6	5	148206440	G	A	0.364409	47529	-0.0130014	0.00295064	4.97816
NOS1	5	148206440	G	A	0.364663	46011	-0.0174647	0.00403455	4.82409
LCN2	5	148206440	G	A	0.364711	45717	-0.0113422	0.00288931	4.06284
ADAMTS8	5	148206440	G	A	0.364467	47280	-0.011548	0.00308814	3.73421
CR2	5	148206440	G	A	0.364399	47330	-0.0123699	0.00332116	3.7085
CA3	5	148206440	G	A	0.364585	47646	-0.0169003	0.00454306	3.70069
LSP1	5	148206440	G	A	0.364549	47065	-0.0114116	0.00311056	3.61293
ADAM23	5	148206440	G	A	0.364381	47652	-0.00767518	0.00220439	3.30269
CA14	5	148206440	G	A	0.364409	47529	-0.00933399	0.00270606	3.25021
ITGA11	5	148206440	G	A	0.364549	47065	-0.00882981	0.00256256	3.24443
CSRP3	5	148206440	G	A	0.363886	39173	-0.0247874	0.0072895	3.1721
TSPAN1	5	148206440	G	A	0.364505	46271	-0.0145235	0.00428731	3.15171
LRRN1	5	148206440	G	A	0.36446	46252	-0.00831186	0.00247178	3.11248
TPSAB1	5	148206440	G	A	0.364366	47573	-0.00849279	0.00258527	2.99159
FLT3LG	5	148206440	G	A	0.364381	47652	-0.00804672	0.00245095	2.98854
GPC1	5	148206440	G	A	0.364409	47529	-0.00678355	0.00208204	2.95021
CA4	5	148206440	G	A	0.364486	47722	-0.00564056	0.00173451	2.94078
WASL	5	148206440	G	A	0.364348	39347	-0.0148382	0.00457968	2.92254
VNN2	5	148206440	G	A	0.364416	46912	-0.00920294	0.00288201	2.85174
OLR1	5	148206440	G	A	0.364775	46711	-0.0145396	0.00456006	2.84458
RGMA	5	148206440	G	A	0.364624	47549	-0.00703181	0.00220585	2.84357
SMOC2	5	148206440	G	A	0.364658	47343	-0.00868062	0.00273595	2.82109
FABP3	5	148206440	G	A	0.364234	40533	-0.0123964	0.00391069	2.8167
ART3	5	148206440	G	A	0.364399	47330	-0.00776176	0.0024763	2.76398
TCN1	5	148206440	G	A	0.364078	39758	-0.00685027	0.00220947	2.71387
CTSS	5	148206440	G	A	0.364939	37013	-0.00535178	0.00173234	2.69765
IDI2	5	148206440	G	A	0.364663	46011	-0.0107089	0.0034892	2.66825
TNFRSF4	5	148206440	G	A	0.364303	47573	-0.00853966	0.00281451	2.6176
CLEC4D	5	148206440	G	A	0.364549	47065	-0.0128097	0.00423734	2.60166
TNFRSF10C	5	148206440	G	A	0.364642	47271	-0.00835864	0.00276785	2.59712
RGMB	5	148206440	G	A	0.364624	47549	-0.00597052	0.00197993	2.59085
ITGAV	5	148206440	G	A	0.364409	47529	-0.00371611	0.00124289	2.55428
TNFRSF17	5	148206440	G	A	0.364119	39634	0.00894075	0.00299171	2.55232
SPINK6	5	148206440	G	A	0.364409	47529	-0.0123049	0.00412055	2.54906
CD34	5	148206440	G	A	0.364697	47401	-0.00528618	0.00177041	2.54854
ADAM8	5	148206440	G	A	0.364636	47472	-0.00609658	0.00205526	2.52089
KIR2DL3	5	148206440	G	A	0.36424	46004	-0.0149037	0.00503543	2.51162
MORN4	5	148206440	G	A	0.364041	39045	-0.0174992	0.00595613	2.48107
FUT3_FUT5	5	148206440	G	A	0.364624	47549	0.00866482	0.00295488	2.47317
LYVE1	5	148206440	G	A	0.36415	40589	-0.00411925	0.00141842	2.4338
SLITRK2	5	148206440	G	A	0.364409	47529	-0.00860438	0.00296336	2.43307
TPM3	5	148206440	G	A	0.363886	39173	-0.00955126	0.00329713	2.42373
SLK	5	148206440	G	A	0.364035	39797	0.0171562	0.00592859	2.41952
SOX9	5	148206440	G	A	0.364078	39405	-0.00586472	0.00202714	2.41855
CEACAM8	5	148206440	G	A	0.364505	46271	-0.0104582	0.00370065	2.32671
KIR2DS4	5	148206440	G	A	0.364193	40344	-0.016215	0.00574208	2.32381
MAX	5	148206440	G	A	0.364663	46011	0.0223786	0.00792828	2.3221
SIGLEC9	5	148206440	G	A	0.364364	47458	-0.00469488	0.00168289	2.27782
CEACAM20	5	148206440	G	A	0.364035	39797	0.00915907	0.00329526	2.26402
NMT1	5	148206440	G	A	0.363953	40453	0.013706	0.00498186	2.22635
PROK1	5	148206440	G	A	0.364549	47065	0.0117486	0.00427226	2.22477
CDSN	5	148206440	G	A	0.364327	47504	-0.00735982	0.00268595	2.21171
FCAR	5	148206440	G	A	0.364549	47065	-0.0079552	0.00291569	2.19627
MUC16	5	148206440	G	A	0.364416	46912	0.0382966	0.0140543	2.19165
BOC	5	148206440	G	A	0.364505	46271	-0.00471554	0.00173805	2.17619
ENO3	5	148206440	G	A	0.364495	39456	-0.0122272	0.00452345	2.16301
USP28	5	148206440	G	A	0.364172	40426	-0.00755824	0.00280393	2.15326
GIPR	5	148206440	G	A	0.364348	39347	-0.00946389	0.00351802	2.14614
GAS6	5	148206440	G	A	0.364573	47424	-0.00478585	0.00180308	2.09974
OLFM4	5	148206440	G	A	0.364006	38167	-0.020916	0.00791913	2.08295
FNDC1	5	148206440	G	A	0.364172	40426	-0.00868649	0.00330793	2.06346
CD58	5	148206440	G	A	0.364467	47044	-0.00329824	0.00125875	2.05619
SCN4B	5	148206440	G	A	0.364495	39456	-0.00716071	0.0027357	2.05269
COL28A1	5	148206440	G	A	0.364078	39405	-0.0120139	0.00461998	2.03101
GLRX5	5	148206440	G	A	0.364119	39634	0.017225	0.0066517	2.0173
PLAUR	5	148206440	G	A	0.36459	46806	-0.00564866	0.00218262	2.01534
ACY3	5	148206440	G	A	0.363886	39173	-0.0105295	0.00407513	2.01007

### Sheet: S17
Supplementary Table 17. Proteins associated with Gln27Glu (rs1042714)
Protein	Chr	Position	non_coded_allele	coded_allele	coded_allele_frequency	N	Beta	SE	Log10P
MMP9	5	148206473	G	C	0.551169	47060	-0.0350144	0.00442871	14.5763
OSM	5	148206473	G	C	0.55131	46843	-0.0409176	0.00529073	13.9814
MMP8	5	148206473	G	C	0.55122	47472	-0.0338821	0.00512682	10.4118
LCN2	5	148206473	G	C	0.550955	45717	-0.0175824	0.00278434	9.56767
MEGF10	5	148206473	G	C	0.551143	47113	-0.0173291	0.00277728	9.35789
MSTN	5	148206473	G	C	0.550766	46271	-0.0227713	0.00377313	8.799
MB	5	148206473	G	C	0.550836	47722	-0.0215582	0.00380066	7.85093
VNN2	5	148206473	G	C	0.551128	46912	-0.0154596	0.00277703	7.58632
MYL3	5	148206473	G	C	0.550994	39456	-0.0277899	0.00518313	7.08365
MYOM3	5	148206473	G	C	0.550714	39634	-0.03424	0.00659673	6.67824
TNFRSF10C	5	148206473	G	C	0.550887	47271	-0.0130755	0.00266708	6.02409
SPINK6	5	148206473	G	C	0.551316	47529	-0.0193738	0.00396972	5.97523
OLR1	5	148206473	G	C	0.551369	46711	-0.0207058	0.00439636	5.60552
MYBPC1	5	148206473	G	C	0.550798	40533	-0.0235905	0.00503137	5.56072
CTSS	5	148206473	G	C	0.55055	37013	-0.0078082	0.00167289	5.51583
FCAR	5	148206473	G	C	0.551376	47065	-0.0126563	0.00280965	5.17715
HAVCR2	5	148206473	G	C	0.551138	47137	-0.0114021	0.00258609	4.98359
GPC1	5	148206473	G	C	0.551316	47529	-0.00882278	0.00200583	4.96273
HSPB6	5	148206473	G	C	0.551316	47529	-0.0123578	0.00284264	4.8607
NOS1	5	148206473	G	C	0.551107	46011	-0.0168449	0.00388629	4.83527
CEACAM8	5	148206473	G	C	0.550766	46271	-0.0151018	0.00356492	4.64338
RGMA	5	148206473	G	C	0.551168	47549	-0.00886782	0.00212599	4.51847
CA3	5	148206473	G	C	0.550907	47646	-0.017816	0.00437792	4.32689
CA14	5	148206473	G	C	0.551316	47529	-0.0106027	0.00260701	4.32215
CLEC4D	5	148206473	G	C	0.551376	47065	-0.0165707	0.00408324	4.30585
OLFM4	5	148206473	G	C	0.550227	38167	-0.0309419	0.00762623	4.30414
PLAUR	5	148206473	G	C	0.550998	46806	-0.00835438	0.00210234	4.15046
RGMB	5	148206473	G	C	0.551168	47549	-0.00748329	0.00190824	4.05562
RETN	5	148206473	G	C	0.550594	47051	-0.0111955	0.00290904	3.92509
ADAM8	5	148206473	G	C	0.55122	47472	-0.00761162	0.00198078	3.91484
KIR2DL3	5	148206473	G	C	0.551343	46004	-0.0186271	0.00485385	3.90569
GAS6	5	148206473	G	C	0.550734	47424	-0.00660887	0.00173683	3.84853
CRISP3	5	148206473	G	C	0.550964	40205	-0.0061815	0.0016431	3.7734
PRG2	5	148206473	G	C	0.550992	40526	-0.0133736	0.00360745	3.67871
DEFA1_DEFA1B	5	148206473	G	C	0.550432	46201	-0.0138742	0.00378278	3.61133
ART3	5	148206473	G	C	0.550856	47330	-0.00874365	0.00238693	3.60356
SFTPD	5	148206473	G	C	0.551369	47159	-0.0129873	0.00359692	3.51515
CD79B	5	148206473	G	C	0.551089	47652	-0.0112784	0.00315342	3.45823
PGF	5	148206473	G	C	0.551089	47652	-0.00649412	0.00186998	3.2882
PDCD1LG2	5	148206473	G	C	0.551128	46912	-0.0064071	0.00185252	3.26518
IDI2	5	148206473	G	C	0.551107	46011	-0.0114599	0.00336099	3.18683
VCAM1	5	148206473	G	C	0.550826	47249	-0.00645076	0.00191746	3.11487
WASL	5	148206473	G	C	0.551186	39347	-0.0148201	0.00441099	3.10795
LSP1	5	148206473	G	C	0.551376	47065	-0.0100451	0.00299744	3.09446
KIR2DS4	5	148206473	G	C	0.550751	40344	-0.0185131	0.00552893	3.09003
MAX	5	148206473	G	C	0.551107	46011	0.0255463	0.00763694	3.08485
CD300C	5	148206473	G	C	0.551168	47549	-0.00744618	0.00224382	3.04338
IL18BP	5	148206473	G	C	0.550856	47330	-0.00724836	0.00219756	3.01213
SMOC2	5	148206473	G	C	0.551222	47343	-0.00865904	0.00263589	2.99155
TCN1	5	148206473	G	C	0.550946	39758	-0.00697733	0.00212835	2.98114
FOLR1	5	148206473	G	C	0.551153	47055	-0.00673313	0.0020623	2.96052
HADH	5	148206473	G	C	0.550149	39173	0.0155674	0.0048269	2.89991
AXL	5	148206473	G	C	0.550856	47330	-0.00623105	0.00193716	2.88699
FCGR3B	5	148206473	G	C	0.550646	47180	-0.0085129	0.00266595	2.85168
IGFBP6	5	148206473	G	C	0.550485	46935	-0.00694026	0.00217822	2.84119
TNFRSF4	5	148206473	G	C	0.551048	47573	-0.00862669	0.00271162	2.83394
COL4A1	5	148206473	G	C	0.551369	47159	-0.00897262	0.00283744	2.80529
HS6ST2	5	148206473	G	C	0.551186	39347	-0.00755535	0.00240725	2.77014
PGLYRP1	5	148206473	G	C	0.550731	47496	-0.0094205	0.00300645	2.76252
FOLR2	5	148206473	G	C	0.551168	47549	-0.00641407	0.00209243	2.66273
FCRL2	5	148206473	G	C	0.551028	47425	-0.00940205	0.00307345	2.65368
ADAM23	5	148206473	G	C	0.551089	47652	-0.00648346	0.00212383	2.64441
CD55	5	148206473	G	C	0.550998	45482	-0.00547683	0.00179548	2.64097
PIK3IP1	5	148206473	G	C	0.551138	47137	-0.00583316	0.00193062	2.59927
ADGRG2	5	148206473	G	C	0.551369	47159	-0.00598537	0.00199038	2.57886
CSF1	5	148206473	G	C	0.551222	47343	-0.00597833	0.00199021	2.57418
TNFRSF11A	5	148206473	G	C	0.551089	47652	-0.00787937	0.00262559	2.57008
CEBPB	5	148206473	G	C	0.550766	46271	0.00833677	0.0028058	2.52786
BSG	5	148206473	G	C	0.551048	47573	-0.00435225	0.00146763	2.51972
IL4R	5	148206473	G	C	0.551376	47065	-0.00751738	0.00254864	2.49727
ICOSLG	5	148206473	G	C	0.551128	46912	-0.00383824	0.00130624	2.48159
ACOX1	5	148206473	G	C	0.551369	47159	0.0105507	0.00359978	2.47114
CXCL5	5	148206473	G	C	0.551383	47000	0.0227941	0.0077813	2.46893
EDA2R	5	148206473	G	C	0.551316	47529	-0.00800133	0.00273734	2.46013
FABP3	5	148206473	G	C	0.550798	40533	-0.0109958	0.00376337	2.4584
IGDCC4	5	148206473	G	C	0.550992	40526	-0.00530739	0.00181658	2.45817
IL12B	5	148206473	G	C	0.551089	47652	-0.0114311	0.00391736	2.45321
TPM3	5	148206473	G	C	0.550149	39173	-0.00919353	0.00317296	2.42458
CD177	5	148206473	G	C	0.551085	47069	-0.0207596	0.00717477	2.41899
TTN	5	148206473	G	C	0.550149	39173	-0.0143183	0.00500203	2.37643
CSF1R	5	148206473	G	C	0.551141	40574	-0.00812358	0.00284171	2.37121
MYOC	5	148206473	G	C	0.551138	47137	-0.00890452	0.00312621	2.35706
PRTN3	5	148206473	G	C	0.551218	45990	-0.00943367	0.00332228	2.34504
TEX33	5	148206473	G	C	0.550594	39797	0.00809287	0.0028684	2.32042
SIGLEC9	5	148206473	G	C	0.551277	47458	-0.00456384	0.00162132	2.31163
ATP6AP2	5	148206473	G	C	0.551343	46004	-0.00823876	0.00295327	2.27774
DLK1	5	148206473	G	C	0.550836	47722	-0.010502	0.00377635	2.26605
CR2	5	148206473	G	C	0.550856	47330	-0.00886489	0.0032013	2.25025
BOC	5	148206473	G	C	0.550766	46271	-0.00461495	0.0016743	2.23321
CD83	5	148206473	G	C	0.551376	47065	-0.00683892	0.00248125	2.23307
PBXIP1	5	148206473	G	C	0.550751	40344	-0.00605476	0.00219685	2.23289
COX5B	5	148206473	G	C	0.551128	46912	0.0139081	0.00505361	2.22758
CKAP4	5	148206473	G	C	0.550956	47423	-0.00519367	0.0018897	2.22269
TMPRSS11D	5	148206473	G	C	0.551073	40354	0.00757644	0.00275719	2.22198
LAIR1	5	148206473	G	C	0.551143	47113	-0.00675759	0.00246583	2.21221
RBFOX3	5	148206473	G	C	0.550701	40453	-0.00772213	0.00284369	2.17935
PDCD1	5	148206473	G	C	0.551248	47446	-0.00807992	0.00298114	2.17254
CXCL16	5	148206473	G	C	0.550876	47645	-0.00447453	0.00165106	2.17221
CD28	5	148206473	G	C	0.551343	46004	-0.00706694	0.00261492	2.16234
CA4	5	148206473	G	C	0.550836	47722	-0.00451068	0.00167132	2.15755
SEMA3F	5	148206473	G	C	0.551369	47159	-0.00530603	0.00196811	2.15381
HSPG2	5	148206473	G	C	0.550557	46779	-0.00528168	0.00195955	2.15296
SCPEP1	5	148206473	G	C	0.551028	39312	0.00960428	0.00356766	2.14864
MFAP5	5	148206473	G	C	0.550836	47722	-0.00820852	0.00305105	2.1465
NOTCH1	5	148206473	G	C	0.550836	47722	-0.00299301	0.00111443	2.14037
CR1	5	148206473	G	C	0.551227	40418	-0.00628267	0.00234007	2.13925
SLK	5	148206473	G	C	0.550594	39797	0.0152457	0.00571142	2.11918
DUSP29	5	148206473	G	C	0.550273	39405	-0.0128371	0.00481064	2.11807
TNFSF8	5	148206473	G	C	0.550992	40526	-0.00671723	0.00252336	2.10972
LMOD1	5	148206473	G	C	0.550701	40453	0.00665268	0.00250372	2.1034
FIS1	5	148206473	G	C	0.551154	47122	0.0148654	0.0056037	2.09782
CXCL3	5	148206473	G	C	0.551119	47116	0.0181309	0.00687317	2.07876
CD48	5	148206473	G	C	0.551219	47268	-0.00495613	0.00188441	2.0687
LRP11	5	148206473	G	C	0.551369	47159	-0.00616962	0.00235352	2.0577
SEMA7A	5	148206473	G	C	0.550737	47569	-0.0050516	0.00192715	2.05749
CEACAM18	5	148206473	G	C	0.550594	39797	0.0130134	0.00498157	2.04609
ROR1	5	148206473	G	C	0.551369	47159	-0.00570255	0.00218675	2.04033
CLMP	5	148206473	G	C	0.551316	47529	-0.00412613	0.00158266	2.03944
GFRA1	5	148206473	G	C	0.55135	47459	-0.00534511	0.00205417	2.03309
MMP3	5	148206473	G	C	0.551138	47137	-0.00818939	0.00315687	2.02307
SIRPB1	5	148206473	G	C	0.551175	47044	-0.00703966	0.00271397	2.02271
CD5	5	148206473	G	C	0.551277	47458	-0.00640417	0.0024709	2.02015
LAP3	5	148206473	G	C	0.551057	46252	0.00912864	0.00353192	2.01105

### Sheet: S18
Supplementary Table 18. Pathways enriched amongst proteins associated with Arg16Gly
Ingenuity Canonical Pathways	-log(B-H p-value)	Ratio	z-score	Molecules
Neutrophil degranulation	7.65	0.0315	-3.873	ADAM8,CD58,CEACAM8,CLEC4D,CTSS,FCAR,ITGAV,LCN2,MMP8,MMP9,OLFM4,OLR1,PLAUR,SIGLEC9,TCN1
Degradation of the extracellular matrix	3.31	0.0758	-2.236	ADAM8,ADAMTS8,CTSS,MMP8,MMP9
Axonal Guidance Signaling	3.19	0.0203	0	ADAM23,ADAM8,ADAMTS8,ITGA11,ITGAV,MMP8,MMP9,MYL3,PROK1,WASL
Reversible hydration of carbon dioxide	3.19	0.25	0	CA14,CA3,CA4
Cell surface interactions at the vascular wall	2.26	0.0284	-2.449	CD58,CEACAM8,GAS6,GPC1,ITGAV,OLR1
Wound Healing Signaling Pathway	2.06	0.0252	-1.633	COL28A1,MMP8,MMP9,OSM,PROK1,TPSAB1/TPSB2
Activation of Matrix Metalloproteinases	2.06	0.0909	0	MMP8,MMP9,TPSAB1/TPSB2
ABRA Signaling Pathway	2.06	0.0455	-1	MMP9,MYL3,PROK1,TPM3
Striated Muscle Contraction	2.06	0.0833	0	MYBPC1,MYL3,TPM3
Regulation of Actin-based Motility by Rho	1.77	0.0364	0	ITGA11,ITGAV,MYL3,WASL
Airway Pathology in Chronic Obstructive Pulmonary Disease	1.77	0.0354	0	LCN2,MMP8,MMP9,OSM
Netrin-1 signaling	1.77	0.06	0	RGMA,RGMB,WASL
PAK Signaling	1.77	0.0342	0	ITGA11,ITGAV,MYL3,WASL
Role of Osteoblasts in Rheumatoid Arthritis Signaling Pathway	1.6	0.0219	-1.342	CTSS,MMP8,MMP9,OSM,PROK1
Osteoarthritis Pathway	1.6	0.0216	0	ITGA11,ITGAV,MMP9,PROK1,SOX9
Glioma Invasiveness Signaling	1.44	0.0423	0	ITGAV,MMP9,PLAUR
Phagosome Formation	1.41	0.0119	-2.828	CLEC4D,CR2,FCAR,GIPR,ITGA11,ITGAV,MYL3,WASL

### Sheet: S19
Supplementary Table 19. Pathways enriched amongst proteins associated with Gln27Glu
Ingenuity Canonical Pathways	-log(B-H p-value)	Ratio	z-score	Molecules
Neutrophil degranulation	15.2	0.0546	-5.099	ADAM8,ATP6AP2,CD177,CD55,CEACAM8,CKAP4,CLEC4D,CR1,CRISP3,CTSS,FCAR,FCGR3A/FCGR3B,LAIR1,LCN2,MMP8,MMP9,OLFM4,OLR1,PGLYRP1,PLAUR,PRG2,PRTN3,RETN,SIGLEC9,SIRPB1,TCN1
IL-17 Signaling	4.91	0.0559	-1.265	CEBPB,CXCL3,CXCL5,IL12B,LCN2,MMP3,MMP9,OSM,PGF,TNFSF8
Degradation of the extracellular matrix	4.91	0.106	-2.646	ADAM8,BSG,CTSS,HSPG2,MMP3,MMP8,MMP9
Airway Pathology in Chronic Obstructive Pulmonary Disease	4.58	0.0708	-2	CXCL3,IL12B,LCN2,MMP8,MMP9,OSM,PRTN3,TNFSF8
Interleukin-4 and Interleukin-13 signaling	3.6	0.0636	-1.89	IL12B,IL4R,LCN2,MMP3,MMP9,OSM,VCAM1
IL-17A Signaling in Fibroblasts	3.44	0.075	-0.816	CEBPB,CXCL5,IL12B,LCN2,MMP3,VCAM1
Role of Osteoclasts in Rheumatoid Arthritis Signaling Pathway	3.44	0.0344	-2.828	ADAM23,ADAM8,COL4A1,CSF1,CSF1R,FCGR3A/FCGR3B,MMP3,MMP8,MMP9,TNFRSF11A
Hepatic Fibrosis / Hepatic Stellate Cell Activation	3.24	0.0421	0	COL4A1,CSF1,CXCL3,IL4R,MMP9,MYL3,PGF,VCAM1
Hematoma Resolution Signaling Pathway	3.24	0.0359	1.667	AXL,IL12B,IL4R,MMP3,MMP8,MMP9,NOS1,OSM,TNFSF8
Agranulocyte Adhesion and Diapedesis	3.24	0.0415	0	CXCL16,CXCL3,CXCL5,MMP3,MMP8,MMP9,MYL3,VCAM1
Immunoregulatory interactions between a Lymphoid and a non-Lymphoid cell	3.13	0.0396	-2.828	CD300C,CR2,FCGR3A/FCGR3B,KIR2DL1/KIR2DL3,KIR2DS4 (includes others),LAIR1,SFTPD,VCAM1
Airway Inflammation in Asthma	2.93	0.121	0	IL12B,MMP9,OSM,PRG2
Reversible hydration of carbon dioxide	2.93	0.25	0	CA14,CA3,CA4
Th1 and Th2 Activation Pathway	2.9	0.0419	0	CD28,HAVCR2,ICOSLG/LOC102723996,IL12B,IL4R,NOTCH1,TNFRSF4
Role of Osteoblasts in Rheumatoid Arthritis Signaling Pathway	2.9	0.0351	-2.828	CTSS,IL12B,MMP3,MMP8,MMP9,OSM,PGF,TNFSF8
Striated Muscle Contraction	2.9	0.111	-2	MYBPC1,MYL3,TPM3,TTN
Granulocyte Adhesion and Diapedesis	2.87	0.0402	0	CXCL16,CXCL3,CXCL5,MMP3,MMP8,MMP9,VCAM1
Inhibition of Matrix Metalloproteases	2.87	0.105	0	HSPG2,MMP3,MMP8,MMP9
Wound Healing Signaling Pathway	2.87	0.0336	-2.121	CEBPB,COL4A1,IL12B,MMP8,MMP9,OSM,PGF,TNFSF8
Tumor Microenvironment Pathway	2.85	0.0393	-2.646	CSF1,MMP3,MMP8,MMP9,OSM,PDCD1LG2,PGF
Th2 Pathway	2.67	0.0451	-1.633	CD28,ICOSLG/LOC102723996,IL12B,IL4R,NOTCH1,TNFRSF4
Natural Killer Cell Signaling	2.67	0.0363	-1.134	CD48,FCGR3A/FCGR3B,IL12B,KIR2DL1/KIR2DL3,KIR2DS4 (includes others),LAIR1,WASL
Cell surface interactions at the vascular wall	2.45	0.0332	-2.646	BSG,CD177,CD48,CEACAM8,GAS6,GPC1,OLR1
HEY1 Signaling Pathway	2.34	0.0382	-2.449	MFAP5,MMP3,MMP8,MMP9,NOTCH1,PGF
Other interleukin signaling	2.27	0.125	0	CSF1,CSF1R,PRTN3
Collagen degradation	2.22	0.0656	-2	COL4A1,MMP3,MMP8,MMP9
Assembly of collagen fibrils and other multimeric structures	2.22	0.0656	-2	COL4A1,CTSS,MMP3,MMP9
Axonal Guidance Signaling	2.15	0.0203	0	ADAM23,ADAM8,MMP3,MMP8,MMP9,MYL3,PGF,SEMA3F,SEMA7A,WASL
Th1 Pathway	2.12	0.0427	-2.236	CD28,HAVCR2,ICOSLG/LOC102723996,IL12B,NOTCH1
TNFs bind their physiological receptors	2.1	0.103	0	EDA2R,TNFRSF4,TNFSF8
Pathogen Induced Cytokine Storm Signaling Pathway	2.03	0.0235	-1.414	COL4A1,CXCL16,CXCL3,CXCL5,IL12B,OSM,PGF,TNFSF8
Activation of Matrix Metalloproteinases	1.96	0.0909	0	MMP3,MMP8,MMP9
Pulmonary Healing Signaling Pathway	1.95	0.0305	-2.449	DLK1,MMP3,MMP8,MMP9,NOTCH1,PGF
Costimulation by the CD28 family	1.92	0.0513	-2	CD28,ICOSLG/LOC102723996,PDCD1,PDCD1LG2
Complement System	1.89	0.0833	0	CD55,CR1,CR2
Role of Chondrocytes in Rheumatoid Arthritis Signaling Pathway	1.86	0.0357	-1.342	CEBPB,MMP3,MMP8,MMP9,PGF
Integrin cell surface interactions	1.82	0.0471	-2	BSG,COL4A1,HSPG2,VCAM1
ABRA Signaling Pathway	1.77	0.0455	-2	MMP9,MYL3,PGF,TPM3
Crosstalk between Dendritic Cells and Natural Killer Cells	1.73	0.044	0	CD28,CD83,IL12B,KIR2DL1/KIR2DL3
Role of Macrophages, Fibroblasts and Endothelial Cells in Rheumatoid Arthritis	1.64	0.022	-1.89	CEBPB,CSF1,FCGR3A/FCGR3B,MMP3,OSM,PGF,VCAM1
Role of IL-17A in Psoriasis	1.56	0.143	0	CXCL3,CXCL5
Netrin-1 signaling	1.56	0.06	0	RGMA,RGMB,WASL
PD-1, PD-L1 cancer immunotherapy pathway	1.56	0.0385	0	CD28,IL12B,PDCD1,PDCD1LG2
Macrophage Alternative Activation Signaling Pathway	1.48	0.0278	-0.447	CEBPB,CSF1,CSF1R,IL12B,IL4R
Signal regulatory protein family interactions	1.48	0.125	0	SFTPD,SIRPB1
Bladder Cancer Signaling	1.45	0.0351	0	MMP3,MMP8,MMP9,PGF
Cachexia Signaling Pathway	1.44	0.0196	-1.134	CEBPB,IL12B,LCN2,MSTN,MYOC,OSM,TNFSF8
Leukocyte Extravasation Signaling	1.42	0.0265	-2.236	MMP3,MMP8,MMP9,VCAM1,WASL
Regulation of Insulin-like Growth Factor (IGF) transport and uptake by IGFBPs	1.34	0.0323	-2	CKAP4,CSF1,GAS6,IGFBP6
Atherosclerosis Signaling	1.31	0.0312	0	CSF1,MMP3,MMP9,VCAM1
Neutrophil Extracellular Trap Signaling Pathway	1.31	0.0183	-0.378	COL4A1,FCAR,FCGR3A/FCGR3B,LAIR1,MMP9,PRTN3,SIGLEC9

### Sheet: S20
Supplementary Table 20. Upstream regulators for proteins associated with Arg16Gly
Upstream Regulator	Expr Log Ratio	Molecule Type	Predicted Activation State	Activation z-score	Flags	p-value of overlap	B-H corrected p-value	Target Molecules in Dataset
REL		transcription regulator	No Direction	0		6.1e-06	0.00327	CR2,MMP9,TNFRSF10C,TNFRSF4
ITGB3		transmembrane receptor	No Direction	0		2.52e-05	0.00676	ITGAV,MMP9,OSM
SIX1		transcription regulator	No Direction	1	bias	0.000371	0.0313	CSRP3,FABP3,LSP1,MYOM3
NFKB (complex)		complex	No Direction	0		0.000193	0.0313	ITGAV,LCN2,LSP1,MMP9,NOS1,TNFRSF4
CCL5		cytokine	No Direction	0		0.000373	0.0313	MMP9,OLR1,PLAUR
ITGB1		transmembrane receptor	No Direction	0		0.000401	0.0313	ITGAV,MMP9,PLAUR
ETV1		transcription regulator	No Direction	0		0.000409	0.0313	ITGAV,PLAUR
ZC3H12A		enzyme	No Direction	0		0.00051	0.0333	LCN2,MMP9
JUNB		transcription regulator	No Direction	0		0.000559	0.0333	ITGAV,MMP9,PLAUR
TNF		cytokine	Inhibited	-2.745	bias	0.000916	0.0358	ADAM8,CTSS,ITGAV,LCN2,MMP8,MMP9,PLAUR,SOX9
FZD4		G-protein coupled receptor	No Direction	0		0.000745	0.0358	CD34,MMP9
EGFR		kinase	No Direction	0		0.000792	0.0358	LCN2,PLAUR,SOX9,WASL
LHX1		transcription regulator	No Direction	0		0.000878	0.0358	MMP8,MMP9
KMT2D		transcription regulator	No Direction	0		0.000935	0.0358	ENO3,FABP3,MMP9
EZR		other	No Direction	0		0.00118	0.0418	MMP9,SMOC2
RELA		transcription regulator	No Direction	0		0.00125	0.0418	CR2,MMP9,SMOC2,SOX9,TNFRSF4
ITGAV	-0.004	transmembrane receptor	No Direction	0		0.00134	0.0423	ITGAV,OSM
IL4		cytokine	No Direction	0		0.00143	0.0427	FLT3LG,MMP9,OSM,TNFRSF4
PLAUR	-0.006	transmembrane receptor	No Direction	0		0.00152	0.0428	MMP9,PLAUR
IL17A		cytokine	No Direction	-1	bias	0.00227	0.0482	FLT3LG,LCN2,MMP9,OSM
F2		peptidase	No Direction	0		0.0019	0.0482	MMP9,OSM
PTPN3		phosphatase	No Direction	0		0.00211	0.0482	ITGAV,MMP9
ESRRG		ligand-dependent nuclear receptor	No Direction	0		0.00226	0.0482	CSRP3,FABP3,MYL3
TNFSF14		cytokine	No Direction	0		0.00232	0.0482	ADAM8,MMP9
FGFR3		kinase	No Direction	0		0.00232	0.0482	CR2,MMP9
NFYC		transcription regulator	No Direction	0		0.00255	0.0482	MYBPC1,MYOM3
ZBTB16		transcription regulator	No Direction	0		0.00279	0.0482	ITGAV,MMP9
EGF		growth factor	No Direction	0		0.0028	0.0482	MB,MMP9,SOX9
JUND		transcription regulator	No Direction	0		0.00303	0.0482	MMP9,PLAUR
GRN		growth factor	No Direction	0		0.0031	0.0482	CTSS,GAS6,OLR1
ROBO4		other	No Direction	0		0.00342	0.0482	MMP9
PLEK2		other	No Direction	0		0.00342	0.0482	LCN2
FBN2		other	No Direction	0		0.00342	0.0482	MMP9
CXCL10		cytokine	No Direction	0		0.00342	0.0482	MMP9
LGALS7/LGALS7B		other	No Direction	0		0.00342	0.0482	MMP9
ROBO1		transmembrane receptor	No Direction	0		0.00342	0.0482	MMP9
HAT1		enzyme	No Direction	0		0.00342	0.0482	CSRP3
TAGLN		other	No Direction	0		0.00342	0.0482	MMP9
BSG		transporter	No Direction	0		0.00356	0.0489	MMP9,PLAUR

### Sheet: S21
Supplementary Table 21. Upstream regulators for proteins associated with Gln27Glu
Upstream Regulator	Expr Log Ratio	Molecule Type	Predicted Activation State	Activation z-score	Flags	p-value of overlap	B-H corrected p-value	Target Molecules in Dataset	Mechanistic Network
NFKB (complex)		complex	No Direction	-1.339	bias	1.27e-08	1.07e-05	4.97062	CD83,CEBPB,CXCL3,IL12B,LCN2,LSP1,MMP3,MMP9,NOS1,NOTCH1,TNFRSF4,VCAM1
RELA		transcription regulator	No Direction	-0.978	bias	8.01e-08	2.62e-05	4.5817	ATP6AP2,CD28,CEBPB,CR2,CXCL3,CXCL5,IL12B,MMP9,SMOC2,TNFRSF4,VCAM1
TNFSF14		cytokine	No Direction	-0.475	bias	9.3e-08	2.62e-05	4.5817	ADAM8,CXCL3,CXCL5,MMP9,VCAM1
CD36		transmembrane receptor	No Direction	-0.816	bias	1.35e-07	2.85e-05	4.54516	AXL,CXCL3,CXCL5,IGFBP6,MMP3,PLAUR
TNF		cytokine	Inhibited	-2.711	bias	1.86e-07	3.14e-05	4.50307	ADAM8,CD83,CSF1,CTSS,CXCL16,CXCL3,CXCL5,HSPG2,ICOSLG/LOC102723996,IL4R,LCN2,MMP3,MMP8,MMP9,PLAUR,VCAM1
IL17A		cytokine	No Direction	0.22	bias	2.97e-07	4.18e-05	4.37882	CD83,CXCL16,CXCL3,CXCL5,LCN2,MMP3,MMP9,OSM,VCAM1
PAEP		other	No Direction	0.762	bias	4.36e-07	5.26e-05	4.27901	CD83,CXCL16,CXCL5,PDCD1LG2
OSCAR		other	No Direction	-0.447	bias	1.03e-06	0.000104	3.98297	CD83,CEACAM8,CXCL3,CXCL5,IL12B
NPM1		transcription regulator	No Direction	-1.414	bias	1.31e-06	0.000104	3.98297	ADAM8,CEBPB,COL4A1,CSF1,CSF1R,CXCL3,ICOSLG/LOC102723996,PGF
IFNG		cytokine	No Direction	0.224	bias	1.33e-06	0.000104	3.98297	CEBPB,CSF1R,CTSS,CXCL16,HSPG2,ICOSLG/LOC102723996,IL12B,IL18BP,MAX,MMP9,PDCD1LG2,TNFRSF11A
JUN		transcription regulator	No Direction	-0.625	bias	1.36e-06	0.000104	3.98297	AXL,CXCL3,CXCL5,IGFBP6,IL12B,MMP9,OSM,PLAUR,SFTPD
FOSL1		transcription regulator	No Direction	-1.94	bias	1.85e-06	0.00013	3.88606	AXL,MMP3,MMP9,PLAUR,SFTPD
IL1R (family)		group	No Direction	-0.447	bias	2.13e-06	0.000138	3.86012	CXCL3,CXCL5,MMP3,PLAUR,TNFRSF10C
TRIM3		enzyme	No Direction	0	bias	2.63e-06	0.000158	3.80134	CXCL3,CXCL5,MMP3,MMP9
FOS		transcription regulator	No Direction	0	bias	3.1e-06	0.000174	3.75945	CXCL3,IGFBP6,IL12B,MMP3,MMP8,MMP9,SFTPD
CEBPB	0.008	transcription regulator	No Direction	0		5.47e-06	0.000289	3.5391	CEBPB,CSF1R,FCAR,IL12B,MMP3,PRTN3,SFTPD
FIRRE		other	No Direction	0		9.22e-06	0.000458	3.33913	CSF1,IL12B,VCAM1
BSG	-0.004	transporter	No Direction	-1.934	bias	1.24e-05	0.000581	3.23582	BSG,MMP3,MMP9,PLAUR
RNASE2		enzyme	No Direction	-0.958	bias	1.45e-05	0.000625	3.20412	CSF1,CXCL5,IL12B,OSM
IL4		cytokine	No Direction	-1.271	bias	1.48e-05	0.000625	3.20412	CD79B,CD83,IL4R,MMP9,OSM,TNFRSF4,VCAM1
AKT (family)		group	No Direction	-1.623		1.82e-05	0.00073	3.13668	CEBPB,LCN2,MMP9,NOTCH1,TNFRSF11A,VCAM1
P38 MAPK (family)		group	No Direction	-1.377	bias	2.21e-05	0.000846	3.07263	CD55,CD83,CEBPB,IL12B,MMP3,MMP9,VCAM1
IL18		cytokine	Inhibited	-2.196	bias	2.66e-05	0.000966	3.01502	BSG,HAVCR2,MMP3,MMP9,VCAM1
IL1B		cytokine	No Direction	-0.183		2.75e-05	0.000966	3.01502	CEBPB,CTSS,CXCL3,CXCL5,IL12B,MMP3,MMP8,MMP9,VCAM1
PRSS2		peptidase	No Direction	0		3.07e-05	0.00104	2.98297	MMP3,MMP8
REL		transcription regulator	No Direction	0		4.18e-05	0.00136	2.86646	CR2,MMP9,TNFRSF10C,TNFRSF4
STING1		ion channel	No Direction	-0.896	bias	4.5e-05	0.00139	2.85699	CD83,CXCL3,CXCL5,IL4R,MMP3,PLAUR
LHX1		transcription regulator	No Direction	0		4.61e-05	0.00139	2.85699	MMP3,MMP8,MMP9
DNMT3A		enzyme	No Direction	0		5.1e-05	0.00148	2.82974	BSG,CXCL3,CXCL5,RGMA,TNFRSF4
IMMT		other	No Direction	1	bias	6.45e-05	0.00181	2.74232	AXL,CD55,CXCL3,IGFBP6
IL3		cytokine	No Direction	0.283	bias	7.14e-05	0.00194	2.7122	CD83,CSF1R,MMP3,SEMA7A
NFKB1		transcription regulator	No Direction	0		7.49e-05	0.00197	2.70553	CR2,CXCL3,GFRA1,IL12B,MMP9,VCAM1
USP6		peptidase	No Direction	0		9.18e-05	0.00235	2.62893	BSG,MMP9
IL10		cytokine	No Direction	-0.314		0.000101	0.0025	2.60206	CD83,CR1,FCGR3A/FCGR3B,IL12B,PDCD1LG2
FUS-DDIT3		fusion gene/product	No Direction	0		0.000104	0.00251	2.60033	COL4A1,IGFBP6,LCN2,MMP3
GRN		growth factor	No Direction	0		0.000113	0.00264	2.5784	AXL,CSF1,CTSS,GAS6,OLR1
HMGB2		transcription regulator	No Direction	0		0.000129	0.00294	2.53165	CEBPB,CXCL5,MMP3
JUNB		transcription regulator	No Direction	0		0.000135	0.003	2.52288	CXCL3,MMP9,PLAUR,SFTPD
JNK (family)		group	Inhibited	-2.213	bias	0.000148	0.0032	2.49485	CD83,IL12B,MMP3,MMP9,VCAM1
IL1A		cytokine	No Direction	-0.175	bias	0.000156	0.00328	2.48413	CSF1,CXCL3,CXCL5,LCN2,PDCD1LG2
SNAI2		transcription regulator	No Direction	-0.132	bias	0.000159	0.00328	2.48413	AXL,BSG,CXCL5,MYOM3
F9		peptidase	No Direction	0		0.000183	0.00367	2.43533	MMP3,MMP9
RNASE1		enzyme	No Direction	0		0.000208	0.00408	2.38934	CXCL5,IL12B,OSM
RIGI		enzyme	No Direction	-1.342	bias	0.000231	0.00444	2.35262	CD83,CTSS,CXCL5,IL4R,PLAUR
HGF		growth factor	No Direction	-1.729	bias	0.000254	0.00476	2.32239	MMP3,MMP8,MMP9,PLAUR,VCAM1
IL2		cytokine	No Direction	-1.969	bias	0.000269	0.00492	2.30803	IL12B,IL18BP,OSM,PDCD1,TNFRSF10C,TNFRSF11A,TNFRSF4
RAF1		kinase	No Direction	0		0.000274	0.00492	2.30803	IL12B,MMP3,MMP9
